# The Gut-Vascular Axis in Intracranial Aneurysm Rupture: A Systematic Review and Meta-analysis of Human Microbiome Evidence

**DOI:** 10.64898/2026.04.05.26350207

**Authors:** Farzan Fahim, Mahsa Hemmati, Shahriar Heshmaty, Amin Sharvirani, Amin Shahini, Ali Hosseini, Seyyed Mohammad Hosseini Marvast, Amirmahdi Mojtahedzadeh, Mohammadreza Konarizadeh, Faeze Dorisefat, Narges Maham, Abolfazl Omranisarduiyeh, Sayeh Oveisi, Farshad Fadaei Juibari, Bahador Malekipour Kashan, Guive Sharifi, Alireza Zali

## Abstract

**Background:** Intracranial aneurysm rupture is the leading cause of spontaneous subarachnoid hemorrhage and is associated with substantial mortality and long-term neurological disability. Emerging evidence suggests that the gut microbiome may influence vascular inflammation and endothelial integrity through immune and metabolic pathways, yet human evidence linking gut microbial alterations to intracranial aneurysm remains fragmented and inconsistent.

**Objective:** This systematic review and meta-analysis aimed to synthesize available human evidence on the association between gut microbiome alterations and intracranial aneurysm formation or rupture, with a primary focus on microbial dysbiosis and differences in gut microbial alpha diversity.

**Methods:** This study was conducted according to PRISMA 2020 guidelines and the protocol was prospectively registered in PROSPERO (CRD420261360785). A comprehensive search of PubMed, Scopus, Web of Science, Embase, and Cochrane CENTRAL was performed from database inception until April 1, 2026, with additional screening of grey literature sources. Observational human studies evaluating gut microbiome characteristics in patients with intracranial aneurysm were included. Mendelian randomization (MR) studies investigating genetically predicted microbial taxa and aneurysm outcomes were also reviewed. Random-effects meta-analysis using standardized mean differences (SMD) was performed for alpha diversity outcomes. MR taxa reported in at least two independent studies were quantitatively synthesized using inverse variance weighting of log-odds ratios.

**Results:** The systematic search identified 396 records. After removal of duplicates and eligibility screening, 20 studies met inclusion criteria, including 12 observational clinical studies and 8 Mendelian randomization analyses. Meta-analysis of three microbiome sequencing studies demonstrated significantly reduced gut microbial alpha diversity in patients with ruptured intracranial aneurysms compared with controls. Sensitivity analyses confirmed the robustness of pooled estimates. In addition, MR evidence identified several microbial taxa, including Ruminococcus1, Bilophila, Fusicatenibacter, and Porphyromonadaceae, as potentially protective factors against aneurysm-related outcomes. Across observational studies, gut dysbiosis was frequently associated with inflammatory pathways and alterations in microbial metabolites implicated in vascular dysfunction.

**Conclusion:** Current human evidence suggests a potential association between gut microbiome dysbiosis and intracranial aneurysm pathophysiology, particularly in relation to aneurysm rupture. Reduced microbial diversity and specific microbial taxa may influence vascular inflammation and aneurysm wall stability. However, existing evidence remains limited and heterogeneous. Large prospective cohorts and mechanistic studies are required to clarify causal relationships and evaluate whether microbiome-targeted interventions could contribute to aneurysm risk stratification or prevention strategies.

## Supplementary material for "The Gut-Vascular Axis in Intracranial Aneurysm Rupture: A Systematic Review and Meta-analysis of Human Microbiome Evidence": extraction

### Sheet: Sheet1
	study characteristics															population characteristics																																							aneurysm characteristics								gut microbiota characteristics																						outcomes																													biologic mechnisms								interventioNA			effect size
Number	Title	Authors	publication date	DOI	ethical approval	funding source	region/country	study design	center type	time period of data collection	risk of bias	confounding factors	confounding factors adjustment method	conflict of interest	limitations	inclusion criteria	exclusion criteria	follow-up duration	number of ruptured cases (n)	number of unruptured cases(n)	number of controls(n)	mean age± SD (Case-ruptured)	mean age± SD (Case-unruptured)	mean age± SD (Control)	Male sex(%) (Case-ruptured)	Male sex(%) (Case-unruptured)	Male sex(%) (Control)	BMI (mean±SD) (Case-ruptured)	BMI (mean±SD) (Case-unruptured)	BMI (mean±SD) (Control)	Hypertention(%) (Case-ruptured)	Hypertention(%) (Case-unruptured)	Hypertention(%) (Control)	Smoking(%) (Case-ruptured)	Smoking(%) (Case-unruptured)	Smoking(%) (Control)	Diabetes(%) (Case-ruptured)	Diabetes(%) (Case-unruptured)	Diabete(%) (Control)	Dyslipidemia(%) (Case-ruptured)	Dyslipidemia(%) (Case-unruptured)	Dyslipidemia(%) (Control)	Recent antibiotic use(%) (Case-ruptured)	Recent antibiotic use(%) (Case-unruptured)	Recent antibiotic use(%) (Control)	PPI use(%) (Case-ruptured)	PPI use(%) (Case-unruptured)	PPI use(%) (Control)	statin (use, statin type,dose,timing) (Case-ruptured)	statin (use, statin type,dose,timing) (Case-unruptured)	statin (use, statin type,dose,timing) (Control)	AntihyperteNAive drugs(use, statin type,dose,timing) (Case-ruptured)	AntihyperteNAive drugs(use, statin type,dose,timing) (Case-unruptured)	AntihyperteNAive drugs(use, statin type,dose,timing) (Control)	aneurysm size(mean±SD) [ruptured]	aneurysm size(mean±SD) [unruptured]	aneurysm location [ruptured]	aneurysm location [unruptured]	multiple aneurysms(%) [ruptured]	multiple aneurysms(%) [unruptured]	aneurysm shape [ruptured]	aneurysm shape [unruptured]	sa+BL2:CG2mpling time (before rupture,after rupture, after treatment…)	sample type [case-ruptured]	sample type [case-unruptured]	sample type [control]	sequencing method [Case-ruptured]	sequencing method [Case-unruptured]	sequencing method [Control]	alpha diversity(mean±SD) [Case-ruptured]	alpha diversity(mean±SD) [Case-unruptured]	alpha diversity(mean±SD) [Control]	Firmicutes abundance (%) [case-ruptured]	Firmicutes abundance (%) [case-unruptured]	Firmicutes abundance (%) [control]	Bacteroidetes abundance (%) [Case-ruptured]	Bacteroidetes abundance (%) [Case-unruptured]	Bacteroidetes abundance (%) [Control]	F/B ratio (mean ± SD) [Case-ruptured]	F/B ratio (mean ± SD) [Case-unruptured]	F/B ratio (mean ± SD) [Control]	Presence of dysbiosis (yes/no) [Case-ruptured]	Presence of dysbiosis (yes/no) [Case-unruptured]	Presence of dysbiosis (yes/no) [Control]	vasospasm incidence(n) [case-ruptured]	vasospasm incidence(n) [case-unruptured]	delayed stroke(n) [case-ruptured]	delayed stroke(n) [case-unruptured]	hydrocephalus incidence(n) [case-ruptured]	hydrocephalus incidence(n) [case-unruptured]	rebleeding incidence(n) [case-ruptured]	rebleeding incidence(n) [case-unruptured]	Hospital-Mortality(%) [case-ruptured]	Hospital-Mortality(%) [case-unruptured]	Hospital-Mortality(%) [control]	3months-Mortality(%) [case-ruptured]	3months-Mortality(%) [case-unruptured]	3months-Mortality(%) [control]	6months-Mortality [case-ruptured]	6months-Mortality [case-unruptured]	6months-Mortality [control]	ICU-stay [case-rupture]	ICU-stay [case-uNAupture]	days of Hospital-Stay [case-ruptured]	days of Hospital-Stay [case-unruptured]	days of Hospital-Stay [control]	mRS ≤2 (%) at discharge [case-ruptured]	mRS ≤2 (%) at discharge [case-unruptured]	Hunt-Hess grade [case-ruptured]	Hunt-Hess grade [case-unruptured]	Fishers Grade [case-ruptured]	Fishers Grade [case-unruptured]	aneurysm treatment	mechanism category	signaling pathway	biomarker	direction of change	significance	metabolite type	measurement	relationship	types of intervention [case-ruptured]	types of intervention [case-unuptured]	types of intervention [control]	ruptured aneurysm patients(n)	dysbiosis in ruptured(n)	unruptured aneurysm patients(n)	dysbiosis in unuptured(n)	control group(n)	dysbiosis in control group(n)	confidence interval upper	confidence interval lower	microbiome toxonomy in ruptured(n)	microbiome toxonomy in unruptured(n)	microbiome toxonomy in control(n)	CI Upper	CI Lower	alpha diversity(mean±SD) [Case-ruptured]	alpha diversity(mean±SD) [Case-unruptured]	alpha diversity(mean±SD) [Control]	effect size	inflamatory biomarkers(mean±SD) [case-ruptured]	inflamatory biomarkers(mean±SD) [case-unruptured]	inflamatory biomarkers(mean±SD) [control]	metabolites(mean±SD) [case-ruptured]	metabolites(mean±SD) [case-unruptured]	metabolites(mean±SD) [control]
1	Bacterial DNA in patients with ruptured intracranial aneurysms: Investigating the potential role of periodontal and gut microbiota	Nícollas Nunes Rabelo; Leonardo O. Brenner; Antonio Carlos Samaia da Silva Coelho; João Paulo Mota Telles; José Paulo de Oliveira Dourado; David Abraham Batista da Hora; Débora Pallos; Paulo Henrique Braz-Silva; Manoel Jacobsen Teixeira; Eberval Gadelha Figueiredo	2025-02-09	10.1016/j.clineuro.2025.108771	study was approved by the Ethics and Research Committee of the Hospital das Clínicas of FMUSP	Not reported	Brazil (University of São Paulo, Hospital das Clínicas)	Cross-sectional study	Single-center	January 2018 – November 2019	Not formally assessed using a standardized tool	Not explicitly predefined or adjusted for; potential confounders mentioned conceptually include: Systemic inflammation , Periodontal disease , Gut microbiota alterations , Cardiovascular risk factors (e.g., smoking, hypertension)	No multivariate adjustment reported; only basic statistical comparisons (t-test, chi-square) → no adjustment performed	unclear/not reported	Small sample size (n = 36) , Single-center design , Cross-sectional nature (cannot establish causality) , High exclusion rate (366/401 patients excluded) , Lack of adjustment for confounders , Potential selection bias (only microsurgical cases included)	Patients with diagnosed intracranial aneurysm , Admitted to Division of Neurosurgery, Hospital das Clínicas (FMUSP) , Underwent microsurgical treatment	Anatomical or surgical complexity preventing tissue collection , Intraoperative complications , Very small or very large aneurysms , Patients treated endovascularly , Surgeon decision / intraoperative risk , Inadequate sample storage	Not reported	26	10	0	NR	NR	N/A	NR	NR	N/A	NR	NR	N/A	NR	NR	N/A	NR	NR	N/A	NR	NR	N/A	NR	NR	N/A	NR	NR	N/A	NR	NR	N/A	NR	NR	N/A	NR	NR	N/A	NR	NR	NR	NR	NR	NR	NR	NR	After rupture / during surgical treatment (for ruptured cases) ,During surgical treatment (for unruptured cases)	Intracranial aneurysm arterial wall tissue	Intracranial aneurysm arterial wall tissue	None (no control group)	qPCR (Real-Time Polymerase Chain Reaction, SYBR Green-based)	qPCR	N/A	NA	NA	NA	NA	NA	NA	NA	NA	NA	NA	NA	NA	NA	NA	NA	NR	NR	NR	NR	NR	NR	NR	NR	NR	NR	NR	NR	NR	NR	NR	NR	NR	NR	NR	NR	NR	NR	NR	NR	NR	NR	NR	NR	NR	Inflammation, microbial translocation, endothelial dysfunction	TLR, NF-κB, MCP-1, COX-2/PGE2	E. coli DNA, F. nucleatum DNA	↑ E. coli in rupture; ↑ inflammation	E. coli significant; F. nucleatum not	NA (LPS discussed)	qPCR	Bacteria → inflammation → wall degradation → rupture	Microsurgical clipping (open surgery)	Microsurgical clipping (open surgery)	N/A	26	NA	10	NA	0	NA	NR	NR	NA	NA	NA	NA	NA	NA	NA	NA	E. coli (qualitative OR): 4.3 , 95% CI: 1.01 – 23.4 , F. nucleatum: Not significant	NA	NA	NA	NA	NA	NA
2	Causal Associations Between Gut Microbiota and Cerebrovascular Diseases	Hongyu Zhang, Xinzhan Jiang, Aozhou Li, Xuefeng Wang	2024-03-01	https://doi.org/10.1016/j.wneu.2023.12.150	Not required (study used publicly available GWAS summary data)	Not explicitly reported	Multinational (gut microbiota), European ancestry (IA/aSAH)	Bidirectional two-sample MR	Multicenter (GWAS cohorts)	Not specified	Moderate	Lifestyle, pleiotropy, population structure, microbiome variability	MR + MR-Egger, weighted median, MR-PRESSO	Not explicitly stated	Limited generalizability, microbiome GWAS variability, weak instruments, lack of mechanistic validation	GWAS participants with available genetic data for gut microbiota, IA, and aSAH	SNP-level exclusions: MAF <0.01, low imputation quality, linkage disequilibrium, palindromic SNPs	NA	5,140 (aSAH cases)	7,495 (IA cases)	71,934 (IA controls); 71,952 (aSAH controls)	NR	NR	NR	NR	NR	NR	NR	NR	NR	NR	NR	NR	NR	NR	NR	NR	NR	NR	NR	NR	NR	NR	NR	NR	NR	NR	NR	NR	NR	NR	NR	NR	NR	NR	NR	NR	NR	NR	NR	NR	NR	NA	NA	NA	NA	NA	NA	NA	NR	NR	NR	NR	NR	NR	NR	NR	NR	NR	NR	NR	NR	NR	NR	NR	NR	NR	NR	NR	NR	NR	NR	NR	NR	NR	NR	NR	NR	NR	NR	NR	NR	NR	NR	NR	NR	NR	NR	NR	NR	NR	NR	NR	Metabolic / vascular protection	Lipid metabolism, adiposity regulation	Visceral fat, metabolic profile	↓ IA / aSAH risk	Significant (MR-supported)	Indirect (metabolic markers)	Genetic proxy (MR, not direct measurement)	Protective association	NA	NA	NA	5,140 (aSAH cases)	NA	7,495 (IA cases)	NA	71,934 (IA controls), 71,952 (aSAH controls)	NA	NR	NR	NA	NA	NA	NA	NA	NA	NA	NA	OR (per taxa, MR-based)	NA	NA	NA	NA	NA	NA
3	Gut microbiota characteristics and prognostic value in patients with aneurysmal subarachnoid hemorrhage: A clinical study	Pengzhao Zhang, Yang Liu, Mengyuan Xu, Jiaqi Zhang, Jing Xia, Yi Shi, Ju Wang, Binsha Han, Guang Feng	2025-04-02	10.1016/j.jocn.2025.111200	Yes — explicitly stated: informed consent obtained and study conducted according to approved guidelines	Not reported	China (Henan Provincial People’s Hospital and affiliated institutions)	Observational case-control study	Single-center	December 2023 – June 2024	Moderate to high risk of bias	Age; sex; BMI; comorbidities (hypertension, diabetes); medication exposure (e.g., antibiotics)	Matching (1:2); strict inclusion/exclusion criteria; no clear multivariable regression	Not explicitly stated	Small sample size; single-center; limited generalizability; no longitudinal data; residual confounding (diet, ICU factors); observational design (no causality); lack of external validation	Age 18–80; CT-confirmed SAH; CTA/DSA-confirmed aneurysm; Hunt–Hess III–V; within 3 days of onset; consent	Prior aSAH; recent GI disease; severe systemic disease; recent antibiotics/probiotics/immunosuppressants; pregnancy; investigator exclusion	3 months	22	NR	11	57.00 ± 12.64	NR	60.82 ± 7.80	40.9% (9/22)	NR	45.5% (5/11)	22.99 ± 1.48	NR	22.36 ± 1.40	54.55% (12/22	NR	0	22.73% (5/22)	NR	18.18% (2/11)	13.64% (3/22)	NR	0	NR	NR	NR	0% (excluded by criteria)	NR	0	NR	NR	NR	NR	NR	NR	NR	NR	NR	Not clearly reported (mentioned in prognosis subgroup but no overall mean±SD provided)	NR	Not reported	NR	Not reported	NR	Not reported	NR	Within 48h after admission (acute phase after rupture)	Stool	NR	Stool	Shotgun metagenomic sequencing (Illumina NovaSeq PE150)	NR	Shotgun metagenomic sequencing (Illumina NovaSeq PE150)	Not reported as mean±SD (Shannon ↑/↓ significant; Simpson significant; Chao1 NS)	NR	Not reported as mean±SD	Not reported	NR	Not reported	Not reported	NR	Not reported	Not reported	NR	Not reported	Yes (significant alteration vs control)	NR	No	NR	NR	NR	NR	NR	NR	NR	NR	NR	NR	NR	Not directly reported (only grouped as good vs poor prognosis)	NR	NR	NR	NR	NR	Not significantly different between prognosis groups (no values given)	NR	Not reported	NR	NR	NR (but used for grouping: good vs poor outcome at 3 months)	NR	Included: Hunt–Hess III–V (no detailed distribution reported)	NR	Included (mFisher used, no full distribution reported)	NR	Not reported	ut–brain axis / neuroinflammation; immune modulation; metabolic dysfunction; coagulation; microbiota dysbiosis	Systemic inflammation; immune response; coagulation pathway; metabolic pathways; microbiome composition	CRP; lymphocytes; total cholesterol; triglycerides; fibrinogen; D-dimer; FDP; glucose; albumin; total protein; Bifidobacterium; Akkermansia; Enterococcus; Klebsiella; Bacillus; Eggerthia; Hominisplanchenecus; Carnobacterium	CRP ↑; lymphocytes ↓; total cholesterol/triglycerides ↑; fibrinogen/D-dimer/FDP ↑; glucose ↑; albumin/total protein ↓; Bifidobacterium ↓ (poor prognosis); Akkermansia variable; Enterococcus/Klebsiella ↑	Significant (p<0.05; multiple p<0.001; LEfSe LDA>3; ML AUC ~0.75–0.85)	Hematologic; inflammatory; metabolic; coagulation; microbial taxa	Blood tests; stool metagenomic sequencing (Illumina NovaSeq); bioinformatics analysis; random forest model	Correlative relationships between gut microbiota and systemic inflammation, metabolism, and coagulation; dysbiosis associated with aSAH and prognosis; microbiome-based signature predicts outcome	Not reported (standard clinical management implied but not described)	NR	None (healthy controls)	22	Not numerically reported (dysbiosis present qualitatively)	NR	NR	11	No (baseline healthy microbiota)	NR	NR	1328 genera (aSAH group)	NR	1026 genera (control group)	NR	NR	Not reported (Shannon & Simpson significant; Chao1 NS)	NR	Not reported	Not reported	CRP: 15.93 (7.38–34.47); WBC: 13.88 ± 4.96; Neutrophils: 11.99 ± 4.50; Lymphocytes: 1.21 ± 0.61	NR	CRP: 1.10 (0.72–1.97); WBC: 5.60 ± 1.90; Neutrophils: 4.67 ± 1.26; Lymphocytes: 2.21 ± 0.58	Not reported	NR	Not reported
4	Gut microbiota affects aneurysms through biomechanical mechanisms: A mendelian randomization study	Renjie Li, Yi Xu, Tao Cheng	2024-12-24	https://doi.org/10.62617/mcb303	Not required (secondary analysis of publicly available GWAS data)	Not reported	China (authors’ affiliation); GWAS datasets from European populations	Two-sample Mendelian randomization study	Not applicable (secondary database study)	Not explicitly stated (derived from existing GWAS datasets)	Moderate (due to weak instrument threshold, multiple testing issues, and lack of Bonferroni-significant results)	Smoking, hypertension, atherosclerosis, infection, trauma (identified and screened via PhenoScanner)	MR design + SNP filtering + PhenoScanner database screening to exclude confounder-associated SNPs	Not reported	No results survived Bonferroni correction (only nominal significance) , Use of relaxed SNP threshold (P < 1×10⁻⁵) , Limited sample size (especially cerebral aneurysm cases) , Potential residual pleiotropy despite tests , Lack of mechanistic validation (biomechanical claims speculative) , Use of summary-level GWAS data (no stratification possible) , Microbiome GWAS limitations (heterogeneity, indirect exposure)	GWAS summary statistics for gut microbiota and aneurysms; SNPs associated with microbiota (P < 1×10⁻⁵), LD-independent (r² < 0.001), F > 10	SNPs associated with confounders (e.g., smoking, hypertension, atherosclerosis) or directly with aneurysms; weak instruments (F < 10)	Not applicable (cross-sectional GWAS-based MR study)	NR	NR	Aortic aneurysm: 475,964; Cerebral aneurysm: 472,738	NR	NR	NR	NR	NR	NR	NR	NR	NR	NR	NR	NR	NR	NR	NR	NR	NR	NR	NR	NR	NR	NR	NR	NR	NR	NR	NR	NR	NR	NR	NR	NR	NR	NR	NR	NR	NR	NR	NR	NR	NR	NA	NA	NA	NA	NA	NA	NA	NR	NR	NR	NR	NR	NR	NR	NR	NR	NR	NR	NR	NR	NR	NR	NR	NR	NR	NR	NR	NR	NR	NR	NR	NR	NR	NR	NR	NR	NR	NR	NR	NR	NR	NR	NR	NR	NR	NR	NR	NR	NR	NR	NR	Inflammation; Vascular remodeling; Biomechanical alteration; Barrier dysfunction; Microbial translocation; Taxa-specific effects (AA & CA)	Immune–metabolic axis; Endothelial dysfunction; RAAS/endothelin pathways (inferred)	General inflammatory response; vascular wall integrity; arterial stiffness; specific taxa (RuminococcaceaeUCG005, Roseburia, Prevotella_9, RuminococcaceaeNK4A214, Eggerthella, Burkholderiales, Coriobacteriaceae, Dorea, Bifidobacteriales)	↑ inflammation; ↑ stiffness; ↑ permeability; taxa-specific ↑ or ↓ aneurysm risk	Nominal significance only (no Bonferroni significance)	Not specified (microbial-derived metabolites inferred)	Genetic proxy (SNP-based MR; no direct measurement)	Genetically predicted gut microbiota → systemic inflammation & vascular remodeling → altered vessel biomechanics → increased or decreased aneurysm risk	Not applicable (no clinical intervention; genetic MR study)	Not applicable (no clinical intervention; genetic MR study)	Not applicable (observational GWAS controls; no intervention)	Not reported	Not reported	Not reported	Not reported	475,964 (AA controls); 472,738 (CA controls)	Not reported	Reported per taxa (e.g., up to 2.28)	Reported per taxa (e.g., down to 0.57)	Not applicable (no direct microbiome profiling; genetic proxies used)	Not applicable	Not applicable	Same as CI columns (per taxa ORs)	Same as CI columns	Not reported	Not reported	Not reported	Odds ratios (e.g., 1.43, 0.72, 1.59 depending on taxa; nominal significance only)	Not reported	Not reported	Not reported	Not reported	Not reported	Not reported
5	Causal role of gut microbiota in intracranial aneurysm: evidence from a Mendelian randomization study	J.-W. Sun, Y.-B. Yu	0/0/2024	10.26355/eurrev_202403_35609	Not applicable	No specific funding (no commercial or not-for-profit funding declared)	China (authors’ affiliation); data derived from multi-cohort GWAS (primarily European ancestry populations)	Two-sample Mendelian Randomization (MR) study using GWAS summary statistics	Secondary analysis of publicly available multicenter GWAS datasets (MiBioGen consortium + international IA GWAS meta-analysis)	Not explicitly stated	Not formally assessed using standard tools (e.g., RoB2); addressed indirectly via MR sensitivity analyses (heterogeneity, pleiotropy, MR-PRESSO, leave-one-out)	Genetic confounding minimized by MR design; environmental/lifestyle confounders (e.g., diet, smoking, hypertension) acknowledged in background	Mendelian randomization framework using genetic instrumental variables; additional sensitivity analyses (MR-Egger, weighted median, MR-PRESSO)	None declared	MR assumptions may not fully hold , Use of summary-level GWAS data , Limited SNP strength (relaxed threshold p<1e-5) , Lack of experimental/clinical validation , Population mostly European ancestry (limited generalizability)	GWAS summary data for gut microbiota (MiBioGen consortium) and intracranial aneurysm (IA GWAS); SNPs selected with p < 1×10⁻⁵ and LD pruning	SNPs excluded if: linkage disequilibrium (r² ≥ 0.001), palindromic SNPs, insufficient valid IVs	Not applicable (no longitudinal follow-up; genetic MR study)	Not explicitly separated; part of IA GWAS dataset	Not explicitly separated; part of IA GWAS dataset	71,934 controls	NR	NR	NR	NR	NR	NR	NR	NR	NR	NR	NR	NR	NR	NR	NR	NR	NR	NR	NR	NR	NR	NR	NR	NR	NR	NR	NR	NR	NR	NR	NR	NR	NR	NR	NR	NR	NR	NR	NR	NR	NR	NA	NA	NA	NA	NA	NA	NA	NR	NR	NR	NR	NR	NR	NR	NR	NR	NR	NR	NR	NR	NR	NR	NR	NR	NR	NR	NR	NR	NR	NR	NR	NR	NR	NR	NR	NR	NR	NR	NR	NR	NR	NR	NR	NR	NR	NR	NR	NR	NR	NR	NR	ut–brain axis / inflammation / metabolism	Immune-inflammatory & metabolic pathways	Microbiota taxa (Bilophila, Ruminococcus1, Porphyromonadaceae); taurine; stearic acid	Mixed (protective vs risk)	Significant (p<0.05, IVW)	Microbial taxa + metabolites	Genetic proxy (GWAS-based)	Microbiota influences IA development via inflammation, metabolic alterations, and vascular wall integrity	Not applicable (GWAS-based MR study; no clinical intervention)	Not applicable (GWAS-based MR study; no clinical intervention)	Not applicable (GWAS-based MR study; no intervention)	Not applicable (MR study)	Not applicable	Not applicable (MR study)	Not applicable	71934	Not applicable	Not reported	Not reported	Not reported (genetic proxies only)	Not reported (genetic proxies only)	Not reported (genetic proxies only)	Not reported	Not reported	Not reported	Not reported	Not reported	ORs reported per taxa (IVW, p<0.05)	Not measured	Not measured	Not measured	Not measured	Not measured	Not measured
6	Gut microbial dysbiosis is associated with occurrence and post-surgical prognosis of unruptured cerebral aneurysm	Jiancheng Du; Gang Li; Donghai Wang; Peng Zhao; Ping Zhang; Tianyi Dong; Junhao Wei; Lin Deng; Zhiping Dun; Shili Liu	2024-09-30	https://doi.org/10.1101/2024.09.29.24314585	Approved by the Ethic Committee of School of Basic Medical Science, Shandong University (Approval No. ECSBMSSDU2023-1-82)	Not reported in the available text	China (Shandong University, Qilu Hospital, Jinan)	Observational, case–control study (CA patients vs healthy controls)	Single-center (hospital-based cohort)	February 2023 – October 2023	Moderate to high	diet, medications, comorbidities, microbiome-related exposures	Partial adjustment using logistic regression and multivariate analyses; no clear comprehensive confounder control strategy described	Not reported in the available text	Preprint (not peer-reviewed); single-center; limited external validity; potential confounding; 16S sequencing limitations; possible model overfitting; small validation cohort; unclear reporting inconsistencies	Patients diagnosed with cerebral aneurysm confirmed by Digital Subtraction Angiography (DSA); healthy volunteers from routine medical examination	Not explicitly reported	~5 months post-surgery (mRS2 assessment)	Not reported (study focuses on unruptured aneurysms)	108 total (85 saccular + 23 dissecting)	40	NR	NR	NR	NR	NR	NR	NR	NR	NR	NR	NR	NR	NR	NR	NR	NR	NR	NR	NR	NR	NR	NR	NR	NR	NR	NR	NR	NR	NR	NR	NR	NR	NR	NR	NR	NR	General locations mentioned (ACA, MCA, PCom, basilar, etc.), but no patient-level distribution reported	NR	NR	NR	85 saccular (78.7%), 23 dissecting (21.3%)	Before rupture (all patients are unruptured at sampling; samples collected prior to/around diagnosis)	Not applicable	Stool (fecal samples)	Stool (fecal samples)	NA	16S rRNA gene sequencing (V3–V4 region, Illumina MiSeq)	16S rRNA gene sequencing (V3–V4 region, Illumina MiSeq)	NA	only stated significantly higher vs controls, p<0.05	NR	NA	61.2 ± 20.6%	43.2 ± 23.6%	NA	14.4 ± 15.4%	14.1 ± 20.5%	NR	NR	NR	NA	Yes	No	NR	NR	NR	NR	NR	NR	NR	NR	NR	NR	NR	NR	NR	NR	NR	NR	NR	NR	NR	NR	Reported as “Days” variable collected, but no numerical values provided	NR	NR	NR	NR	NR	NR	NR	Surgical clipping or endovascular intervention mentioned generally; no stratified data provided	Gut microbiota–metabolite–host interaction (microbiome dysbiosis in cerebral aneurysm)	Carbohydrate metabolism / central carbon metabolism (KEGG enrichment)	Faecalibacterium (genus); Sedoheptulose-7-phosphate (s7p); Roseburia; Tyrosol; Blood markers (e.g., erythrocyte, HDL, homocysteine)	Faecalibacterium ↑; s7p ↑ (differentially enriched); altered metabolite profile; microbiome diversity ↑	Statistically significant (p < 0.05 for taxa, metabolites, correlations; predictive model AUC ~99.7%)	Microbial-derived metabolites (carbohydrate intermediates), fecal metabolome (LC-MS identified compounds)	16S rRNA sequencing (V3–V4); LC-MS metabolomics; correlation analysis; random forest model; PCR validation	Gut dysbiosis → altered metabolite production (especially carbohydrate metabolism) → interaction with host blood parameters (e.g., inflammation, lipid markers) → associated with aneurysm occurrence and possibly prognosis	NA	Surgical clipping and/or endovascular intervention (general management mentioned; not stratified)	No intervention (healthy volunteers)	NA	NA	108	108	40	0	NR	NR	NA	Differential taxa reported (e.g., Faecalibacterium, Blautia, Dialister, Prevotella ↑; Collinsella ↓)	Bacteroides, Bifidobacterium dominant	NR	NR	NA	NR (↑ vs control, p<0.05)	NR	Not directly reported (high predictive AUC ~99.7% but not usable as effect size)	NA	NR	NR	NA	NR (e.g., s7p ↑, multiple metabolites altered)	NR
7	Association of gut microbiome with risk of intracranial aneurysm: a mendelian randomization study	Chencheng Ma, Weiwei Zhang, Lei Mao, Guangjian Zhang, Yuqi Shen, Hanxiao Chang, Xiupeng Xu, Huiru Jin, Zheng Li, Hua Lu	2023	10.1186/s12883-023-03288-2	Not required (uses publicly available GWAS datasets with prior ethical approval)	National Natural Science Foundation of China (No. 81901258); Natural Science Foundation of Jiangsu Province (No. H2017022)	Primarily European ancestry populations (GWAS datasets)	Two-sample Mendelian randomization study	Secondary data analysis (GWAS-based; no specific clinical center)	Not specified (based on previously published GWAS datasets)	Moderate (potential weak instruments, pleiotropy, multiple testing concerns)	Population structure, lifestyle/environmental factors, hypertension, inflammation-related factors	Mendelian randomization design using genetic instruments; MR-Egger, IVW, weighted median, MR-PRESSO to reduce confounding and pleiotropy	Not explicitly stated	Limited SNPs at genome-wide significance; no multiple testing correction; potential pleiotropy; lack of demographic details; European-only population; possible participant overlap; age-related microbiome variation not accounted for	GWAS participants with genetic data on gut microbiome and IA; SNPs selected as IVs	Palindromic SNPs, SNPs in LD, weak instruments excluded	Not applicable (no follow-up; MR study)	Not reported	2,070 (UIA cases)	71934	Not reported	Not reported	Not reported	Not reported	Not reported	Not reported	Not reported	Not reported	Not reported	Not reported	Not reported	Not reported	Not reported	Not reported	Not reported	Not reported	Not reported	Not reported	Not reported	Not reported	Not reported	Not reported	Not reported	Not reported	Not reported	Not reported	Not reported	Not reported	Not reported	Not reported	Not reported	Not reported	Not reported	Not reported	Not reported	Not reported	Not reported	Not reported	Not reported	Not reported	Not reported	Not applicable (MR study; no biological sampling)	Not applicable	Not applicable	Not applicable	Not applicable	Not applicable	Not applicable	Not applicable	Not applicable	Not applicable	Not applicable	Not applicable	Not applicable	Not applicable	Not applicable	Not applicable	Not applicable	Not applicable	Not applicable	Not applicable	Not applicable	Not applicable	Not applicable	Not applicable	Not applicable	Not applicable	Not applicable	Not applicable	Not applicable	Not applicable	Not applicable	Not applicable	Not applicable	Not applicable	Not applicable	Not applicable	Not applicable	Not applicable	Not applicable	Not applicable	Not applicable	Not applicable	Not applicable	Not applicable	Not applicable	Not applicable	Not applicable	Not applicable	Not applicable	Not applicable	Not applicable	nflammation & cardiovascular modulation (microbiome–vascular axis)	Not directly measured (suggested inflammatory pathways: IL-1β, IL-6, IFN-γ; BP-related pathways)	Not directly measured (inferred inflammatory cytokines)	Increased pro-inflammatory signaling (for risk taxa); decreased for protective taxa	Partial (some taxa significant at P<0.05; no multiple testing correction)	Not reported (no metabolomic data)	Genetic proxies of microbiome (SNP-based MR; no direct biomarker measurement)	Certain taxa (e.g., Streptococcus, Clostridia, Adlercreutzia) positively associated with UIA risk; others (Oscillospira, Paraprevotella) inversely associated	Not applicable (no intervention; MR genetic study)	Not applicable (no intervention; MR genetic study)	Not applicable (no intervention; MR genetic study)	Not applicable	Not applicable	2070	Not applicable	71934	Not applicable	6.72	1	Not applicable	211 taxa (GWAS-derived microbiome traits)	Not applicable	6.72	1	Not applicable	Not applicable	Not applicable	OR = 2.60 (Clostridia, IVW example)	Not applicable	Not applicable	Not applicable	Not applicable	Not applicable	Not applicable
8	Genetic Causal Association Between the Gut Microbiome and Intracranial Aneurysm and Subarachnoid Hemorrhage: A Two-Sample Mendelian Randomization Study	Mei He; Wenjing Wang; Qiang He; Heling Dai; Jinming Han; Wenyao Cui	2023-07-13	https://doi.org/10.1007/s40120-023-00525-1	Ethical approval exempt (secondary analysis of de-identified GWAS; original studies approved with consent)	National Natural Science Foundation of China (81701292)	Primarily European ancestry (MiBioGen + ISGC)	Two-sample Mendelian randomization	Multicenter (consortium-based GWAS)	Not reported (secondary GWAS data)	Moderate	Residual pleiotropy, population stratification, weak instruments	MR methods (IVW, MR-Egger, MR-PRESSO, weighted median, MR-RAPS, Cochran’s Q, leave-one-out)	Not reported	Low SNP threshold (P<1×10⁻⁵); no multiple testing correction; European-only population; small microbiome GWAS sample; no individual-level data; limited mechanistic insight	GWAS participants with available genetic data for gut microbiome traits (MiBioGen) and IA/SAH/uIA outcomes (ISGC)	Not explicitly reported (inherited from original GWAS datasets)	Not applicable (no follow-up; summary-level MR study)	Included within IA dataset (not separately reported; SAH cases n=5140)	uIA cases n=2070	Controls n=71,934	Not reported	Not reported	Not reported	Not reported	Not reported	Not reported	Not reported	Not reported	Not reported	Not reported	Not reported	Not reported	Not reported	Not reported	Not reported	Not reported	Not reported	Not reported	Not reported	Not reported	Not reported	Not reported	Not reported	Not reported	Not reported	Not reported	Not reported	Not reported	Not reported	Not reported	Not reported	NR	NR	Not reported (GWAS summary-level data)	Not reported (GWAS summary-level data)	Not reported	Not reported	Not reported	Not reported	Not reported	Not reported	Not applicable (genetic MR study; no biological sampling)	Not reported	Not reported	Not reported	Not applicable (uses GWAS-derived microbiome traits, not sequencing in this cohort)	Not applicable	Not applicable	Not reported	Not reported	Not reported	Not reported	Not reported	Not reported	Not reported	Not reported	Not reported	Not reported	Not reported	Not reported	Not reported	Not reported	Not reported	Not reported (MR study; no clinical outcome data)	Not reported	Not reported	Not reported	Not reported	Not reported	Not reported	Not reported	Not reported	Not reported	Not reported	Not reported	Not reported	Not reported	Not reported	Not reported	Not reported	Not reported	Not reported	Not reported	Not reported	Not reported	Not reported	Not reported	Not reported	Not reported	Not reported	Not reported	Not reported	Genetic–microbiome–vascular interaction (inflammation & immune modulation)	SCFA-mediated anti-inflammatory pathways (e.g., Treg activation via gut-derived metabolites; indirect inference)	Genetically predicted gut microbiome taxa (e.g., Porphyromonadaceae, Bilophila, CandidatusSoleaferrea, Holdemania, Olsenella)	Protective (↓ risk: Porphyromonadaceae, Bilophila, CandidatusSoleaferrea); Harmful (↑ risk: Holdemania, Olsenella, Streptococcaceae, others)	Statistically significant (IVW P < 0.05; no multiple testing correction)	Not directly measured (inferred metabolites, e.g., short-chain fatty acids)	Mendelian randomization using GWAS summary data (MiBioGen + ISGC; SNP-based proxies)	Causal association suggested between microbiome composition and IA/SAH/uIA risk (no reverse causality detected)	Not applicable (no clinical intervention; genetic MR study)	Not applicable (no clinical intervention; genetic MR study)	Not applicable	Not separately reported (SAH cases n=5140 within GWAS)	Not reported	uIA cases n=2070	Not reported	Controls n=71,934	Not reported	Not directly reported (varies by taxa; e.g., OR CI up to ~2.75)	Not directly reported (varies by taxa; e.g., OR CI lower ~0.25)	Not reported (genetic proxies, not actual counts)	Not reported	Not reported	Same as above (taxa-specific OR CIs)	Same as above	Not reported	Not reported	Not reported	Odds ratios (IVW; e.g., 0.48–1.73 depending on taxa)	Not reported	Not reported	Not reported	Not reported	Not reported	Not reported
9	Differences in gut microbiome between autosomal dominant polycystic kidney disease with and without intracranial aneurysms	Fukuda T., Takagaki M., Kaimori J., Motooka D., Nakamura S., Kawabata S., Nakamura H., Ozaki T., Nakagawa R., Matsumura T., Teranishi K., Yamazaki H., Isaka Y., Kishima H.	2025 (Accepted June 24, 2025)	https://doi.org/10.1038/s41598-025-08942-y	Approved by Ethical Review Board of Osaka University Hospital (No. 22310); informed consent obtained	Not explicitly stated	Japan (Osaka University)	Observational case–control study	Single-center	October 2021 – December 2023	Moderate risk (small sample size, observational design, no causal inference)	Diet, medications, genetic background (family history), hypertension, microbiome-modifying factors	Multivariate logistic regression; FDR correction (Benjamini–Hochberg); group comparison (t-test/Wilcoxon/chi-square)	Not explicitly stated	Small sample size; no dietary assessment; no metabolomic analysis; mixed IA population (ruptured/unruptured/treated); no genetic analysis; inability to assess causality	ADPKD patients with or without IA confirmed by MRI (≥2017), age ≥20	Age <20; other genetic IA syndromes (e.g., Ehlers–Danlos); SAH within 1 year; antibiotic use within 1 month	Not reported (cross-sectional)	Not separately reported (total IA n=26; 4 had history of SAH)	Not separately reported (majority unruptured within IA group)	34	Not reported separately	Not reported separately	54.0 ± 12.3	Not reported separately	Not reported separately	44.1% male (55.9% female)	Not reported separately	Not reported separately	22.4 ± 0.69	Not reported separately	Not reported separately	0.735	Not reported separately	Not reported separately	0.265	Not reported separately	Not reported separately	0.059	Not reported separately	Not reported separately	0.118	0% (excluded by design)	0% (excluded by design)	0% (excluded by design)	Not reported	Not reported	Not reported	Not reported	Not reported	Not reported	Calcium-channel blockers and spironolactone more frequent in IA group (no detailed statin data)	Same as IA group (no detailed breakdown)	Not reported	Not reported separately	Not reported separately	Not reported separately	Middle cerebral artery most common (overall IA group)	Not reported	Not reported	Not reported	Not reported	Cross-sectional (at time of stool collection; includes patients with IA ± history of SAH; not time-specific to rupture)	Fecal sample	Fecal sample	Fecal sample	16S rRNA sequencing (V1–V2 region, Illumina MiSeq)	Same	Same	Not reported (no difference vs control)	Not reported (no difference vs control)	Not reported (no difference vs IA group)	Not reported separately	Not reported separately	55.98 ± 1.84	Not reported separately	Not reported separately	33.31 ± 1.71	Not reported	Not reported	Not reported	Not defined (but microbiome differences present)	Not defined	Not defined	Not reported	Not reported	Not reported	Not reported	Not reported	Not reported	Not reported	Not reported	Not reported	Not reported	Not reported	Not reported	Not reported	Not reported	Not reported	Not reported	Not reported	Not reported	Not reported	Not reported	Not reported	Not reported	Not reported	Not reported	Not reported	Not reported	Not reported	Not reported	Clipping: 8; Coiling: 4; Conservative follow-up: 27	Gut microbiome–inflammation–vascular axis	NF-κB–mediated inflammatory signaling (gut–vascular interaction)	↑ Eubacterium siraeum group, Oscillibacter, Fournierella, Adlercreutzia (IA group); ↓ Bifidobacterium, Megamonas (non-IA group)	Pro-inflammatory taxa ↑ in IA; anti-inflammatory taxa ↓ in IA	Significant differences in beta diversity (p=0.033 weighted; p=0.012 unweighted) and taxa abundance (LEfSe LDA >2)	Not assessed (no metabolomics performed)	16S rRNA sequencing (QIIME2, LEfSe analysis)	Gut dysbiosis → systemic inflammation → vascular endothelial dysfunction → increased risk of intracranial aneurysm formation in ADPKD	Not reported separately (IA group includes mixed patients; overall: clipping = 8, coiling = 4, others observational)	Not reported separately (majority managed conservatively; overall: 27 aneurysms under follow-up)	No intervention	Not reported (4 had SAH history within IA n=26)	Not reported	Not reported separately (IA total n=26)	Not reported	34	Not reported	Not reported	Not reported	Not reported separately	IA-enriched taxa: Eubacterium siraeum group, Oscillibacter, Fournierella, Adlercreutzia	Control-enriched taxa: Bifidobacterium, Megamonas, Acidaminococcus, Megasphaera	Not reported	Not reported	Not reported (no significant difference)	Not reported (no significant difference)	Not reported (no significant difference)	Not reported (LEfSe LDA only; no pooled effect size)	Not reported	Not reported	Not reported	Not reported	Not reported	Not reported
10	Gut Microbiota, Metabolites, Circulating Cytokines and Growth Factors, Plasma Proteins, and Risk of Intracranial Aneurysms: A Two-Sample Mendelian Randomization Study	Aierpati Maimaiti et al.	2024 (Accepted July 31, 2024)	https://doi.org/10.1155/2024/9764442	Not required (secondary analysis of publicly available GWAS data with prior approvals)	Youth Science and Technology Innovation Talent Program (2023TSYCCX0054); Xinjiang Uygur Autonomous Region Regional Collaborative Innovation Program (2022E01068); Key Projects of Science and Technology Department of Xinjiang Uygur Autonomous Region (2022D01D70)	Primarily European ancestry (multi-cohort GWAS; mixed populations)	Two-sample Mendelian Randomization study	Multi-center (consortium-based GWAS datasets)	Not directly applicable (uses previously collected GWAS summary data)	Moderate (due to weak instruments, multiple testing, and pleiotropy risk)	Genetic confounding, pleiotropy, population stratification	MR design (instrumental variables), MR-Egger, weighted median, MR-PRESSO, sensitivity analyses	Not explicitly stated	Weak IV threshold for cytokines, multiple testing without consistent correction, limited biological interpretation, European population bias, no external validation	Genetic variants (SNPs) associated with gut microbiota, metabolites, cytokines, and plasma proteins from GWAS datasets	SNPs not meeting MR assumptions (weak instruments, linkage disequilibrium, pleiotropy)	Not applicable (no longitudinal follow-up; MR design)	Not reported (GWAS summary-level data)	Not reported	Not reported	Not reported	Not reported	Not reported	Not reported	Not reported	Not reported	Not reported	Not reported	Not reported	Not reported	Not reported	Not reported	Not reported	Not reported	Not reported	Not reported	Not reported	Not reported	Not reported	Not reported	Not reported	Not reported	Not reported	Not reported	Not reported	Not reported	Not reported	Not reported	Not reported	Not reported	Not reported	Not reported	Not reported	Not reported (MR study; no patient-level data)	Not reported	Not reported	Not reported	Not reported	Not reported	Not reported	Not reported	Not applicable (MR study; no biological sampling)	Not applicable	Not applicable	Not applicable	Not applicable	Not applicable	Not applicable	Not reported	Not reported	Not reported	Not reported	Not reported	Not reported	Not reported	Not reported	Not reported	Not reported	Not reported	Not reported	Not reported	Not reported	Not reported	Not reported (MR study; no clinical outcomes)	Not reported	Not reported	Not reported	Not reported	Not reported	Not reported	Not reported	Not reported	Not reported	Not reported	Not reported	Not reported	Not reported	Not reported	Not reported	Not reported	Not reported	Not reported	Not reported	Not reported	Not reported	Not reported	Not reported	Not reported	Not reported	Not reported	Not reported	Not reported	Gut microbiota–metabolite–inflammation axis	Microbiota → metabolites → inflammatory cytokines (e.g., IL-6) → vascular remodeling	Genus Bilophila (microbiota), IL-6 (cytokine), 1-palmitoylglycerophosphoethanolamine & 3-indoxyl sulfate (metabolites)	Bilophila ↓ risk (negative β); IL-6 ↑ risk; metabolites mixed (some ↑ risk, some ↓)	Statistically significant (p < 0.05 in IVW MR analysis)	Lipid metabolites, amino acid derivatives, gut-derived metabolites	GWAS-based genetic proxies (Mendelian Randomization effect estimates, β with 95% CI)	Causal associations between gut microbiota, metabolites, cytokines, and risk of IA, UIA, and SAH	Not applicable (MR study; no clinical intervention)	Not applicable	Not applicable	Not reported (MR study)	Not reported	Not reported	Not reported	Not reported	Not reported	Reported as β 95% CI (e.g., −1.61 to −0.54 for Bilophila–SAH)	Reported	Not applicable (genetic taxa proxies, not measured counts)	Not applicable	Not applicable	Reported	Reported	Not reported	Not reported	Not reported	β (MR effect estimate; varies by exposure, e.g., IL-6 β=0.73 for UIA)	Not reported (no mean±SD; genetic proxy only)	Not reported	Not reported	Not reported (no mean±SD; genetic proxy only)	Not reported	Not reported
11	Gut microbiota and cerebrovascular diseases: a Mendelian randomization study	Hao Qin; Fan Yang; Pengfei Hao; Xianfeng Zhang	2023-08-10	10.3389/fmicb.2023.1228815	Not explicitly stated (secondary analysis of publicly available GWAS data; typically no new ethical approval required)	yes	Multi-national (GWAS consortia; primarily European ancestry datasets)	Two-sample Mendelian randomization (MR) study	Multicenter (consortium-based GWAS datasets: MiBioGen, MEGASTROKE, etc.)	Not applicable (uses previously published GWAS summary data; original cohorts span multiple years)	Moderate (due to weak instruments and multiple testing; MR design reduces confounding but not fully bias-free)	Age, diet, lifestyle, socioeconomic factors, comorbidities (e.g., T2D, BMI, SBP)	MR design using genetic instruments; sensitivity analyses (IVW, MR-Egger, weighted median, MR-PRESSO); reverse MR; mediation MR	Not explicitly reported	Use of relaxed SNP threshold (p<1×10⁻⁵); limited taxonomic resolution (genus-level); potential weak instrument bias; multiple testing with many nominal findings; lack of nonlinear analysis; population heterogeneity; microbiome GWAS variability	Individuals from GWAS datasets (MiBioGen for microbiome; IA GWAS; MEGASTROKE stroke cohorts), primarily European ancestry	Exclusion of unknown microbiome taxa; SNP-level exclusions (low MAF, LD, palindromic SNP issues)	Not applicable (no longitudinal follow-up; MR using summary-level data)	Not separately reported (IA dataset includes mixed ruptured/unruptured)	Not separately reported (subset of IA cases)	71,934 controls (IA GWAS)	Not reported	Not reported	Not reported	Not reported	Not reported	Not reported	Not reported	Not reported	Not reported	Not reported	Not reported	Not reported	Not reported	Not reported	Not reported	Not reported	Not reported	Not reported	Not reported	Not reported	Not reported	Not reported	Not reported	Not reported	Not reported	Not reported	Not reported	Not reported	Not reported	Not reported	Not reported	Not reported	Not reported	Not reported	Not reported	Not reported	Not reported	Not reported	Not reported	Not reported	Not reported	Not applicable (no biological sampling; genetic MR study)	Not reported	Not reported	Not reported	Not applicable (GWAS-derived microbiome traits; original data based on 16S rRNA sequencing in MiBioGen, not directly analyzed here)	Not applicable	Not applicable	Not reported	Not reported	Not reported	Not reported	Not reported	Not reported	Not reported	Not reported	Not reported	Not reported	Not reported	Not reported	Not reported	Not reported	Not reported	Not reported	Not reported	Not reported	Not reported	Not reported	Not reported	Not reported	Not reported	Not reported	Not reported	Not reported	Not reported	Not reported	Not reported	Not reported	Not reported	Not reported	Not reported	Not reported	Not reported	Not reported	Not reported	Not reported	Not reported	Not reported	Not reported	Not reported	Not reported	Not reported	Gut–brain axis / microbiome–metabolic–vascular interaction	Indirect pathways via metabolic mediators (blood pressure regulation, glucose metabolism); no specific molecular signaling pathway directly tested	Genetically predicted gut microbiota taxa (e.g., Porphyromonadaceae, Streptococcus, Eubacterium brachy group); mediators: systolic blood pressure (SBP), type 2 diabetes (T2D), BMI	Both protective and harmful effects depending on taxa (e.g., Porphyromonadaceae ↓ IA risk; Streptococcus ↑ stroke risk)	Some statistically significant (e.g., Porphyromonadaceae–IA), but many findings only nominal after multiple testing correction	Not directly measured (no metabolomics); inferred metabolic mediators (SBP, T2D, BMI)	Mendelian randomization using GWAS summary statistics (genetic instruments for microbiome and outcomes)	Causal inference: gut microbiota → cerebrovascular disease; partial mediation via SBP and T2D; limited reverse causality (stroke → microbiota for some taxa)	Not applicable (no intervention; observational genetic MR study using GWAS data)	Not applicable (no intervention; observational genetic MR study using GWAS data)	Not applicable (no intervention; observational genetic MR study using GWAS data)	Not separately reported (total IA cases = 7,495; mixed ruptured/unruptured)	Not reported	Not separately reported	Not reported	71,934	Not reported	0.83	0.44	Not reported	Not reported	Not reported	0.83	0.44	Not reported	Not reported	Not reported	OR = 0.60 (Porphyromonadaceae → IA risk)	Not reported	Not reported	Not reported	Not reported	Not reported	Not reported
12	Altered gut microbiomes are associated with the symptomatic status of unruptured intracranial aneurysms	Sun K, Cao Y, Chen Y, Peng Q, Xie Y, Luo Y, Tian H, Li X, Zeng M, Zhang X, Li X, Su S, He X, Duan C, Sun H	2022-12-22	10.3389/fnins.2022.1056785	Approved by Ethics Committee of Zhujiang Hospital, Southern Medical University; informed consent obtained	National Natural Science Foundation of China (81974178, 81974177); Guangdong Basic and Applied Basic Research Foundation (2020A1515010038); College Students’ Innovation and Entrepreneurship Training Program (202112121002); Guangzhou funding; Presidential Foundation of Zhujiang Hospital of Southern Medical University (yzjj2018rc03)	China	Cross-sectional observational study	Single-center (Zhujiang Hospital, Southern Medical University)	September 2020 – December 2021	Moderate	Age, sex, smoking, hypertension, cardiac disease, hyperlipidemia, stroke, diabetes, lifestyle/diet (not measured)	No multivariate adjustment; only univariate statistical comparisons and FDR correction	Not reported	Cross-sectional design (no causality), no healthy control group, lack of confounder adjustment (diet/lifestyle), functional predictions not experimentally validated, single-center cohort, moderate sample size	UIA diagnosed by DSA; asymptomatic (incidental) or symptomatic (sentinel headache within 2 weeks or oculomotor nerve palsy)	Ruptured aneurysm; recent antibiotics/probiotics (<2 months); GI disease (IBD/IBS); autoimmune disease; infection; liver/kidney disease; cancer; diarrhea; fusiform/dissecting aneurysm; prior treatment; incomplete data	Not applicable (cross-sectional)	0	132 (86 asymptomatic + 46 symptomatic)	0	Not applicable	55.9 ± 10.6 (asymptomatic); 55.8 ± 12.1 (symptomatic)	Not applicable	Not applicable	32.6% male (asymptomatic); 21.7% male (symptomatic)	Not applicable	Not reported	Not reported	Not applicable	Not applicable	37.2% (asymptomatic); 41.3% (symptomatic)	Not applicable	Not applicable	7.0% (asymptomatic); 10.9% (symptomatic)	Not applicable	Not applicable	10.5% (asymptomatic); 6.5% (symptomatic)	Not applicable	Not applicable	Hypercholesterolemia: 3.5% (asymptomatic); 4.3% (symptomatic)	Not applicable	Excluded by design	Excluded by design	Not applicable	Not reported	Not reported	Not applicable	Not reported	Not reported	Not applicable	Not reported	Not reported	Not applicable	Not applicable	5.5 ± 3.9 mm (asymptomatic); 6.0 ± 3.8 mm (symptomatic)	Not applicable	ICA: 41.9% vs 50.0%; MCA: 7.0% vs 19.6%; AComA: 9.3% vs 8.7%; PComA: 4.7% vs 4.3%; Posterior: 4.7% vs 4.3% (asymptomatic vs symptomatic)	Not applicable	12.8% (asymptomatic); 30.4% (symptomatic)	Not applicable	Irregular shape: 11.6% (asymptomatic); 17.4% (symptomatic)	Before rupture (UIA patients; no rupture occurred; samples collected at admission)	Not applicable	Fecal samples	Not applicable	Not applicable	16S rRNA gene sequencing (V3–V4 region; Illumina NovaSeq)	Not applicable	Not applicable	No significant difference between asymptomatic and symptomatic groups (Richness, Shannon, ACE indices; values not reported numerically)	Not applicable	Not applicable	Reported as dominant phylum; relative abundance higher in symptomatic vs asymptomatic (no exact %)	Not applicable	Not applicable	Reported as dominant phylum; no exact % values provided	Not applicable	Not applicable	Not reported	Not reported	Not applicable	Not applicable	Not directly reported; compositional dysbiosis present (β-diversity difference significant)	Not applicable	Not reported	Not applicable	Not reported	Not applicable	Not reported	Not applicable	Not reported	Not applicable	Not reported	Not applicable	Not applicable	Not reported	Not applicable	Not applicable	Not reported	Not applicable	Not applicable	Not reported	Not applicable	Not reported	Not applicable	Not applicable	Not reported	Not applicable	Not reported	Not applicable	Not reported	Not specified (patients enrolled prior to treatment; observational cohort)	Gut-brain axis / inflammatory dysbiosis	↓ Propanoate metabolism; ↑ Peptidoglycan biosynthesis; ↑ Clostridiales/Ruminococcaceae pathways	Propionate metabolism; Peptidoglycan; Ruminococcaceae (incl. Fournierella, Ruthenibacterium, Anaerotruncus); Fusobacteria	Propionate ↓; Peptidoglycan ↑; Ruminococcaceae ↑; Fusobacteria ↓	Significant (propanoate p=0.0011; peptidoglycan p=0.003; taxa p<0.05, LDA>2)	SCFA (propionate); bacterial cell wall components; microbial taxa	16S rRNA sequencing + PICRUSt2 functional prediction (KEGG)	Shift toward pro-inflammatory microbiome → reduced immune regulation + increased cytokine signaling → aneurysm instability (symptomatic UIA)	Not applicable	No intervention (observational study; patients enrolled prior to any neurosurgical or endovascular treatment)	Not applicable	0	Not applicable	132 (86 asymptomatic + 46 symptomatic)	Not directly reported (functional dysbiosis present based on β-diversity differences)	0	Not applicable	Not reported	Not reported	Not applicable	Ruminococcaceae, Clostridiales, Fournierella, Ruthenibacterium, Anaerotruncus ↑; Fusobacteria ↓	Not applicable	Not reported	Not reported	Not applicable	No significant difference (Shannon, ACE, Richness; values not reported numerically)	Not applicable	Not reported	Not applicable	Not reported	Not applicable	Not applicable	Propanoate metabolism ↓; Peptidoglycan biosynthesis ↑ (functional prediction; no numeric mean±SD)	Not applicable
13	Integrated metagenomic and metabolomic analysis reveals distinctive stage-specific gut-microbiome-derived metabolites in intracranial aneurysms	Haitao Sun, Kaijian Sun, Hao Tian, et al.	2024 (Epub ahead of print)	10.1136/gutjnl-2024-332245	Approved by institutional ethics committees; informed consent obtained	National Natural Science Foundation of China (81974178, 81974177); Guangdong Basic and Applied Basic Research Foundation (2023A1515030045); Presidential Foundation of Zhujiang Hospital of Southern Medical University (yzjj2022ms4); Guangzhou Key Research Programme on Brain Science (202206060001)	China (Zhujiang Hospital, Beijing Tiantan Hospital)	Observational case-control (multi-omics) + experimental animal study	Multicenter (2 hospitals) + experimental validation	Not explicitly stated	Moderate	Hypertension, aneurysm morphology (shape/location), sex differences, comorbidities, smoking	Group matching + univariate statistical tests (t-test, χ², Wilcoxon); no comprehensive multivariable regression reported	Not explicitly stated	Cross-sectional design (no causal inference), reverse causation (post-rupture changes), residual confounding, broad antibiotic effects in animal model, lack of prospective validation for rupture prediction	Patients with intracranial aneurysms (UIA and RIA) recruited from hospitals; samples collected at admission	Not clearly specified (likely standard exclusions; not reported explicitly)	None (cross-sectional)	161 (total across cohorts; varies by analysis)	358 (total across cohorts; varies by analysis)	0	NR	NR	NA	NR	NR	NA	NR	NR	NA	Higher in RIA vs UIA (exact % NR)	Lower than RIA (NR)	NA	NR	NR	NA	NR	NR	NA	NR	NR	NA	NR	NR	NA	NR	NR	NA	NR	NR	NA	NR	NR	NA	NR	NR	Significant differences vs UIA (exact distribution NR)	Significant differences vs RIA (NR)	NR (reported but matched between groups)	NR (reported but matched)	Higher irregular shape prevalence in RIA	Lower irregular shape prevalence vs RIA	Samples collected at hospital admission (post-rupture for RIA; baseline for UIA)	Faecal samples (gut microbiome)	Faecal samples	None	Shotgun metagenomic sequencing (Illumina HiSeq)	Same	NA	No significant difference (p>0.05; richness/evenness comparable)	No significant difference	NA	NR	NR	NA	NR	NR	NA	NR	NR	NA	Yes (altered microbiome composition vs UIA)	Yes (distinct from RIA; not “normal”)	NA	NR	NA	NR	NA	NR	NA	NR	NA	NR	NA	NA	NR	NA	NA	NR	NA	NA	NR	NA	NR	NR	NA	NR	NA	NR	NA	NR	NA	Not reported	Gut microbiome–metabolite–vascular wall interaction (gut–brain axis in intracranial aneurysm rupture)	Tryptophan metabolism → indole pathway → indoxyl sulfate → MMP9 activation → elastin degradation	Indoxyl sulfate (IS); also 5-hydroxytryptophan, kynurenine	↑ Increased in ruptured IA (RIA vs UIA)	Significant (p<0.05); strong classification performance (AUC ≈ 0.97)	Gut microbiome-derived tryptophan metabolites (indole derivatives)	Plasma metabolomics (LC-MS/MS; untargeted + targeted) + fecal metagenomics	Positive association: ↑ IS → ↑ MMP9 expression → ↑ elastin degradation → ↑ aneurysm formation and rupture; microbiota depletion ↓ IS and reduces rupture, IS supplementation reverses effect	No therapeutic intervention (observational sampling only; biological sample collection for metagenomics and metabolomics)	No therapeutic intervention (observational sampling only)	NA (no control group included)	161 (total across cohorts)	NR (qualitative dysbiosis present)	358 (total across cohorts)	NR (distinct but not “normal”)	0	NA	NR	NR	52 differential species identified	52 differential species (comparative baseline)	NA	NR	NR	No significant difference (p>0.05)	No significant difference	NA	Not reported (no pooled effect size; ML AUC ≈0.97 instead)	NR (MMP9 mechanistic, not quantified clinically)	NR	NA	Increased tryptophan metabolites (e.g., IS) in RIA (quantitative values NR)	Lower than RIA (relative)	NA
14	Is Oral Streptococcus mutans with Collagen-Binding Protein a Risk Factor for Intracranial Aneurysm Rupture or Formation?	Hirokazu Nakatogawa; Kazuya Hokamura; Ryota Nomura; Kazuhiko Nakano; Kazuo Umemura; Akio Morita; Yoichiro Homma; Tokutaro Tanaka	Published online: January 12, 2024	10.1159/000536203	Approved by Ethics Committees of participating institutions (e.g., Seirei Hamamatsu General Hospital, approval no. #1344); conducted per Declaration of Helsinki and UMIN-CTR registration	Grants-in-Aid for Scientific Research, Ministry of Health, Labor and Welfare, Japan (15K10318, 17K10823, 18H03010)	Japan	Multicenter retrospective observational study	Multicenter (hospital-based)	May 1, 2013 – June 30, 2018	Moderate (observational, retrospective, no randomization, potential selection bias)	Age, sex, smoking, alcohol use, hypertension, diabetes mellitus, hyperlipidemia, chronic kidney disease, family history, aneurysm size, number of teeth, lifestyle factors	Multivariable logistic regression (adjusted odds ratios with 95% CI)	Authors report no conflicts of interest	Retrospective design; no healthy control group; cannot infer causality; oral carriage may not reflect vascular colonization; potential residual confounding (oral hygiene, periodontal disease not fully assessed); binary exposure (no bacterial load); selection bias; cross-sectional nature limits temporal inference	Patients with intracranial aneurysms (ruptured or unruptured) admitted to participating hospitals with saliva samples available	Antibiotic use within 2 months; no teeth; extracranial aneurysms; dissecting aneurysms; bacterial endocarditis; prior IA surgery	None (cross-sectional/retrospective)	431	470	0	Mean age overall 65 years (group-specific NR)	Mean age overall 65 years (group-specific NR)	NA	0.35	0.33	NA	NR	NR	NA	0.548	0.577	NA	0.445	0.464	NA	0.065	0.079	NA	0.281	0.338	NA	Excluded if present (0%)	Excluded if present (0%)	NA	NR	NR	NA	NR	NR	NA	NR	NR	NA	NR (reported as categories: <5 mm 30.9%, 5–<10 mm 57.1%, ≥10 mm 12.1%)	NR (reported as categories: <5 mm 48.5%, 5–<10 mm 44.5%, ≥10 mm 10.2%)	NR	NR	NR	NR	Daughter sac present: 59.6%	Daughter sac present: 31.3%	Saliva collected after admission (RIAs: after rupture; UIAs: at diagnosis, before antibiotics)	Whole saliva	Whole saliva	NA	Culture + PCR for S. mutans and cnm gene (not sequencing)	Same	NA	NR	NR	NA	NR	NR	NA	NR	NR	NA	NR	NR	NA	No (not assessed; targeted pathogen study)	No (not assessed)	NA	NR	NR	NR	NR	NR	NR	NR	NR	NR	NR	NA	NR	NR	NA	NR	NR	NA	NR	NR	NR	NR	NA	NR	NR	NR	NR	NR	NR	NR	Bacterial adhesion & vascular inflammation (hypothesized)	Collagen-binding (Cnm protein), platelet inhibition, possible MMP-9–related pathways (discussed, not measured)	Cnm-positive Streptococcus mutans (presence/absence)	Higher prevalence in smaller aneurysms; no increase in ruptured vs unruptured	Not significant for rupture (RIA vs UIA); significant inverse association with aneurysm size (≥10 mm vs <5 mm: OR 0.4577, p=0.0304)	None (not a metabolomics study; bacterial virulence factor instead)	Saliva culture + PCR detection of S. mutans and cnm gene	No association with rupture; possible association with formation/vulnerability of small aneurysms	o intervention studied (observational; patients managed per standard care but not analyzed or specified)	No intervention studied (observational; no treatment analysis reported)	NA	431	Not assessed (targeted bacteria only; Cnm+ = 74)	470	Not assessed (Cnm+ = 91)	0	NA	NR (not reported directly for RIA vs UIA comparison)	NR	Cnm-positive S. mutans = 74	Cnm-positive S. mutans = 91	NA	NR	NR	NR	NR	NA	Not significant for rupture (RIA vs UIA); significant inverse association with aneurysm size (≥10 mm vs <5 mm: OR 0.4577; 95% CI 0.2256–0.9286)	NR	NR	NA	NR	NR	NA
15	Distinct Gut Microbiota Profiles in Unruptured and Ruptured Intracranial Aneurysms: Focus on Butyrate-Producing Bacteria	Csecsei P.; Takacs B.; Pasitka L.; Varnai R.; Peterfi Z.; Orban B.; Czabajszki M.; Olah C.; Schwarcz A.	2025-05-16	https://doi.org/10.3390/jcm14103488	Approved by Institutional Review Board (IV/8468-1/2021/EKU; BM/4629-1/2024) with informed consent	Approved by Institutional Review Board (IV/8468-1/2021/EKU; BM/4629-1/2024) with informed consent	Hungary (University of Pécs)	Prospective observational cohort	Single-center	November 2023 – November 2024	Moderate–High (small sample size, selection bias, group comparability issues)	Diet, comorbidities (HTN, DM, smoking), hospitalization effects, medications (nimodipine), enteral feeding, acute illness (SAH), microbiome variability	No multivariable adjustment; exclusion criteria used to minimize confounding	Not explicitly stated	Small sample size (n=48); single-center; no healthy controls; RA vs UIA comparability bias (acute vs stable patients); lack of metabolomic validation (no SCFA measurement); limited dietary control; observational design prevents causality	RA: ≥18 yrs, SAH confirmed by CT + aneurysm on CTA/DSA, diagnosis ≤24h; UIA: ≥18 yrs, stable aneurysm ≥2 yrs, no infection, normal labs	<18 yrs; non-saccular/traumatic aneurysm; genetic disorders (e.g., ADPKD, Ehlers-Danlos); antibiotic use <1 month; malignancy; liver/renal failure; chronic lung disease; IBD/GI disease; infection; rebleeding; parenteral nutrition	UIA: 65 ± 90 months; RA: NR	24	24	0	59 ± 14	63 ± 10	NR	33% (8/24)	29% (7/24)	NR	NR	NR	NR	0.63	0.83	NR	0.58	0.42	NR	0.13	0.29	NR	NR	NR	NR	0% (excluded by design)	0% (excluded by design)	NR	NR	NR	NR	NR	NR	NR	NR	NR	NR	6 mm (IQR 5–8) (median, not mean±SD)	6 mm (IQR 5–10) (median, not mean±SD)	Anterior: 75%; Posterior: 25%	Anterior: 83%; Posterior: 17%	NR	NR	NR	NR	RA: after rupture (72h post-admission, before antibiotics); UIA: stable (no rupture)	Stool (fecal sample)	Stool (fecal sample)	NR	Shotgun metagenomic sequencing (Illumina NextSeq2000; MetaPhlAn4 analysis)	Same as RA	NR	NR (no significant difference vs UIA)	NR (no significant difference vs RA)	NR	NR (reported only as dominant phylum, no %)	NR	NR	NR	NR	NR	NR	NR	NR	Yes (relative dysbiosis inferred vs UIA)	No (relative protective profile)	NR	NR	NR	3 (DCI events)	NR	NR	NR	Excluded (rebleeding excluded by design)	NR	NR	NR	NR	NR	NR	NR	NR	NR	NR	NR	NR	NR	NR	NR	NR	NR	Median WFNS: 1.5 (IQR 1–4)	N/A	Median Fisher: 3 (IQR 1.5–4)	N/A	Mixed management (ICU care; drains, ventilation, surgery in some cases)	Gut–brain axis / gut–vascular inflammatory modulation	SCFA-mediated pathways (e.g., inhibition of NF-κB, BBB modulation, anti-inflammatory signaling) (background/inferred, not directly tested)	SCFA-producing bacteria (e.g., Faecalibacterium prausnitzii, Agathobaculum butyriciproducens, Roseburia)	↑ in unruptured (UIA); ↓ in ruptured (RA)	Statistically significant differences in taxa abundance (LEfSe, LDA >2, p<0.001)	Short-chain fatty acids (butyrate) (inferred)	Not directly measured (no metabolomics; inferred from taxonomy)	Higher SCFA-producing bacteria associated with aneurysm stability (UIA); lower abundance associated with rupture phenotype (RA)	Standard neurocritical care: nimodipine (60 mg orally, 6×/day); enteral nutrition (oral or nasogastric); ICU management; procedures in some patients including mechanical ventilation (33%), lumbar drainage (75%), external ventricular drainage (13%), decompressive craniotomy (4%)	No acute intervention; observational management of stable aneurysms (patients followed clinically)	No control group	24	NR (not explicitly quantified)	24	NR (not explicitly quantified)	0	NR	NR	NR	295 OTUs (unique)	292 OTUs (unique)	NR	NR	NR	NR (no significant difference reported)	NR (no significant difference reported)	NR	NR	NR	NR	NR	NR	NR	NR
16	Dysbiosis of Gut Microbiome Is Associated With Rupture of Cerebral Aneurysms	Kawabata S., Takagaki M., Nakamura H., et al.	2022 (Stroke)	10.1161/STROKEAHA.121.034792	Yes – IRB approval (approval no. 846-3) with informed consent	Japan Society for the Promotion of Science (JSPS) KAKENHI Grants 20K17863 & 21K09072; Osaka Medical Research Foundation	Japan	Multicenter prospective case-control study	Hospital-based (multicenter neurosurgical centers)	October 2019 – July 2020	Moderate (selection bias, temporal bias, small sample size)	Age, sex, hypertension, dyslipidemia, diabetes, BMI, smoking, aneurysm size	Matching baseline characteristics + statistical testing (t-test, χ², FDR correction); no multivariable adjustment reported	Not explicitly stated in provided text	Small sample size; post-rupture sampling (reverse causation risk); different sampling conditions (home vs hospital); lack of longitudinal data; limited causal inference; 16S sequencing limitations; aneurysm size imbalance	Intracranial ruptured aneurysms (RA) and stable untreated unruptured intracranial aneurysms (UIA)	Age <18; nonsaccular SAH (e.g., dissection, AVF); genetic predisposition (e.g., Ehlers-Danlos, ADPKD); antibiotic use within 1 month	UIA follow-up: 5.1 ± 3.7 years	28	33	30	65.3 ± 12.7	69.1 ± 9.9	Not reported	0.286	0.242	Not reported	21.9 ± 4.0	22.7 ± 4.0	Not reported	0.571	0.424	Not reported	0.25	0.152	Not reported	0.107	0.182	Not reported	0.25	0.242	Not reported	0% (excluded if used within 1 month)	0% (excluded)	Not reported	Not reported	Not reported	Not reported	Not reported	Not reported	Not reported	Not reported	Not reported	Not reported	5.8 ± 3.2 mm	3.7 ± 1.6 mm	Anterior circulation: 96.4%; Posterior: 3.6%	Anterior circulation: 87.9%; Posterior: 12.1%	Not reported	Not reported	Not reported	Not reported	A: within 48h after rupture (before antibiotics; peri-treatment); UIA: stable (pre-rupture baseline, home collection)	Fecal sample	Fecal sample	Fecal sample	16S rRNA sequencing (V1–V2 region, Illumina MiSeq)	Same	Same	No significant difference (NR)	No significant difference (NR)	Not reported	50.6 ± 2.4%	53.5 ± 1.8%	Not reported	35.1 ± 2.2%	32.6 ± 1.8%	Not reported	Not reported	Not reported	Not reported	Yes (distinct microbiome profile; Campylobacter enriched)	No (baseline/reference)	No (low Campylobacter prevalence)	Not reported	Not reported	Not reported	Not reported	Not reported	Not reported	Not reported	Not reported	Not reported	Not reported	Not reported	Not reported	Not reported	Not reported	Not reported	Not reported	Not reported	Not reported	Not reported	Not reported	Not reported	Not reported	Not reported	Not reported	WFNS grading reported (I–III vs IV–V); no detailed distribution	Not applicable	Not reported	Not applicable	RA: treated (surgical/endovascular before/after sampling); UIA: untreated stable	Gut microbiome–inflammation axis (dysbiosis-associated vascular inflammation)	Not directly measured; hypothesized immune/inflammatory signaling (gut–brain/vascular axis)	Genus Campylobacter; Campylobacter ureolyticus	Increased in ruptured aneurysm group	Significant (e.g., Campylobacteriota abundance q=0.007; genus Campylobacter P<0.001; PCR-confirmed increase)	Microbial taxa (bacterial genus/species; not metabolites)	16S rRNA sequencing (V1–V2 region, Illumina MiSeq) + PCR/qPCR validation	Positive association with aneurysm rupture (higher abundance linked to ruptured vs unruptured aneurysms)	Emergency aneurysm treatment (surgical clipping or endovascular coiling) performed around time of sampling; fecal samples collected before antibiotics and under anesthesia or peri-treatment	No intervention (stable, untreated aneurysms under observation)	No intervention (healthy matched controls)	28	Not directly quantified (but majority show altered taxa; Campylobacter enriched)	33	No (baseline microbiome)	30	No (low Campylobacter prevalence)	Not reported	Not reported	28 (distinct taxa; 23 genera enriched; Campylobacter ↑)	33 (baseline taxa distribution)	30 (reference microbiome)	Not reported	Not reported	No significant difference (NR)	No significant difference (NR)	Not reported	Not reported (no OR/HR calculated)	Not measured	Not measured	Not measured	Not measured	Not measured	Not measured
17	Multiple omics reveal link between the microbiota–gut-brain axis and intracranial aneurysm rupture	Hongyu Xu et al.	2024-11-15	https://doi.org/10.1016/j.isci.2024.111184	Not explicitly stated (likely approved; not clearly reported in extracted sections)	Not clearly reported in extracted sections	China (Wuhan University)	Observational case-control (multi-omics, discovery + validation cohorts)	Single-center (Zhongnan Hospital, Wuhan University)	Not reported	Moderate	Hypertension, smoking, alcohol use, diabetes, age, microbiome-related lifestyle factors (e.g., diet)	Not clearly described (no explicit multivariate adjustment reported)	Not reported in extracted sections	Observational design (no causality), potential confounding (especially hypertension), lack of dietary control, cross-sectional design, possible overfitting in diagnostic models, family controls may share microbiome environment	Patients with intracranial aneurysms (UIA/RIA) and healthy family controls	Not explicitly reported	Not applicable (cross-sectional)	25	27	18	57.6 ± 12.1	59.7 ± 7.8	55.1 ± 5.4	44% (11/25)	48% (13/27)	44% (8/18)	NR	NR	NR	68% (17/25)	56% (15/27)	0% (0/18)	52% (13/25)	22% (6/27)	28% (5/18)	4% (1/25)	19% (5/27)	0% (0/18)	NR	NR	NR	NR	NR	NR	NR	NR	NR	NR	NR	NR	NR	NR	NR	8.03 ± 4.43 mm	5.67 ± 4.72 mm	ICA: 60% (15/25); MCA: 20% (5/25); VA: 8% (2/25); Other: 12% (3/25)	ICA: 63% (17/27); MCA: 7% (2/27); VA: 11% (3/27); Other: 19% (5/27)	12% (3/25)	19% (5/27)	Not reported	Not reported	At time of diagnosis (cross-sectional; RIA = after rupture, UIA = before rupture)	Fecal (stool)	Fecal (stool)	Fecal (stool)	16S rRNA sequencing (PacBio Sequel II)	16S rRNA sequencing (PacBio Sequel II)	16S rRNA sequencing (PacBio Sequel II)	NR (significantly ↓ vs others)	NR	NR	↓ (significantly lower vs UIA & control; exact % NR)	higher than RIA	highest in controls	↑ trend (not statistically significant)	similar/slightly lower	similar	↓ (significantly reduced)	higher than RIA	highest in controls	Yes	Yes (milder)	No	NR	NR	NR	NR	NR	NR	NR	NR	NR	NR	NR	NR	NR	NR	NR	NR	NR	NR	NR	NR	NR	NR	NR	NR	NR	NR	NR	NR	Not reported	Microbiota–gut-brain axis dysregulation (metabolic + inflammatory mechanism)	SCFA metabolism, amino acid metabolism, lipid metabolism, carbohydrate metabolism; Firmicutes/Proteobacteria imbalance; HPA axis–related pathways	↓ SCFA-producing bacteria (Faecalibacterium, Roseburia, Blautia, Lachnospira); ↓ butyric acid; ↓ α-linolenic acid; ↓ linoleic acid; altered essential amino acids	Decreased beneficial metabolites and bacteria; increased pro-inflammatory microbiome (↑ Proteobacteria)	Statistically significant differences between RIA vs UIA vs controls (p < 0.05; multiple pathways validated; ROC AUC ~0.97)	Short-chain fatty acids (SCFAs), unsaturated fatty acids, amino acids	16S rRNA sequencing (microbiome); untargeted metabolomics; ELISA validation in plasma & CSF	Gut dysbiosis → altered metabolite production → systemic inflammation & endothelial dysfunction → increased aneurysm instability → rupture	No intervention (observational study; sample collection only—fecal, blood, CSF during clinical management)	No intervention (observational study; sample collection only)	No intervention (healthy controls; fecal sample collection only)	25	25 (assumed dysbiosis present)	27	27 (milder dysbiosis present)	18	0	NR	NR	100 OTUs characteristic	29 OTUs characteristic	28 OTUs characteristic	NR	NR	NR (↓ vs others, p<0.05)	NR	NR	Not directly reported	NR	NR	NR	↓ SCFAs (butyrate, linoleic acid, α-linolenic acid; NR values)	higher than RIA	baseline
18	Mendelian randomization analysis reveals causal links between gut microbiota, serum metabolites, and aneurysm risk	Chun Xue, Li Feng, Shuaishuai Xi, Kaiyuan Li, Yuanmin Pei	2025 (Received Jan 26, 2025; Accepted June 11, 2025)	10.1097/MD.0000000000043062	Not required (publicly available GWAS data; prior ethical approvals obtained in original studies)	None reported	Multi-national (GWAS datasets; primarily European ancestry)	Two-sample Mendelian Randomization	Multi-center (pooled GWAS datasets)	Not specified (secondary analysis of existing GWAS datasets)	Moderate (limitations in SNP selection, population restriction, and MR assumptions)	Genetic confounding, population stratification, pleiotropy, lifestyle/environmental factors	MR design (instrumental variables), MR-Egger regression, Cochran Q test, F-statistics filtering	No conflicts of interest declared	European-only population; lack of experimental validation; limited SNP strength for microbiota; potential residual pleiotropy; taxonomic resolution limitations	GWAS participants with available genetic data for gut microbiota and serum metabolites; aneurysm datasets (cerebral, aortic, thoracic)	SNPs with LD (r² ≥ 0.001), weak instruments (F < 10), and unavailable genetic variants excluded	Not applicable (no longitudinal follow-up; MR design)	Not reported (no rupture stratification)	Not reported	Cerebral: 472,738; Aortic: 173,601; Thoracic: 18,295	Not reported	Not reported	Not reported	Not reported	Not reported	Not reported	Not reported	Not reported	Not reported	Not reported	Not reported	Not reported	Not reported	Not reported	Not reported	Not reported	Not reported	Not reported	Not reported	Not reported	Not reported	Not reported	Not reported	Not reported	Not reported	Not reported	Not reported	Not reported	Not reported	Not reported	Not reported	Not reported	NR	Not reported	Not reported	Not reported	Not reported	Not reported	Not reported	Not reported	Not reported	Not applicable (genetic MR study; no biological sampling)	Not reported	Not reported	Not reported	Not applicable (no sequencing performed; GWAS-based microbiota inference)	Not applicable	Not applicable	Not reported	Not reported	Not reported	Not reported	Not reported	Not reported	Not reported	Not reported	Not reported	Not reported	Not reported	Not reported	Not reported	Not reported	Not reported	Not reported	Not reported	Not reported	Not reported	Not reported	Not reported	Not reported	Not reported	Not reported	Not reported	Not reported	Not reported	Not reported	Not reported	Not reported	Not reported	Not reported	Not reported	Not reported	Not reported	Not reported	Not reported	Not reported	Not reported	Not reported	Not reported	Not reported	Not reported	Not reported	Gut microbiota–metabolite–vascular inflammation axis	Inflammation modulation (SCFAs), lipid metabolism pathways, bile acid metabolism (proposed; not directly tested)	Gut microbiota taxa (e.g., Bifidobacteriaceae, Ruminococcaceae, Burkholderiales); serum metabolites (e.g., oleoyl-linoleoyl-glycerol, octadecanedioate)	Protective taxa ↓ aneurysm risk (e.g., Bifidobacterium); harmful taxa ↑ risk (e.g., Burkholderiales); metabolites both ↑ and ↓ depending on type	Statistically significant associations (IVW P < 0.05; metabolites significant after FDR correction)	Lipid-related metabolites (glycerolipids, fatty acid derivatives)	Genetic proxies (SNP-based MR; no direct biochemical measurement)	Causal inference (genetically predicted microbiota/metabolites → aneurysm risk)	Not applicable (no clinical intervention)	Not applicable	Not applicable	Not reported	Not reported	Not reported	Not reported	Cerebral: 472,738; Aortic: 173,601; Thoracic: 18,295	Not reported	Reported as OR-based 95% CI (varies per taxa/metabolite; e.g., 0.56–0.94 for Bifidobacteriaceae)	Reported as OR-based 95% CI	Not reported (no direct sequencing; genetically inferred taxa only)	Not reported	Not reported	Same as above (OR-based CI per exposure)	Same as above	Not reported	Not reported	Not reported	Odds Ratio (IVW MR analysis; e.g., OR ≈ 0.73 protective, OR ≈ 1.59 risk)	Not reported	Not reported	Not reported	Not reported (no direct metabolite levels measured)	Not reported	Not reported
19	Causal relationships between gut microbiota and Aneurysmal Subarachnoid Hemorrhage: A Bidirectional Mendelian Randomization Study	Heng Lin, Yanqing Yin, Jie Li, Siwei Liu, Xiaoao Long, Zhuangbin Liao	2024 (Available online Sept 29, 2024)	https://doi.org/10.1016/j.jstrokecerebrovasdis.2024.108030	Not required (uses publicly available GWAS data; prior studies had ethical approval and informed consent)	Not explicitly stated	China (authors’ affiliation); data from multiethnic and European GWAS cohorts	Bidirectional two-sample Mendelian Randomization study	Multi-center (GWAS consortia datasets)	Not explicitly stated (secondary GWAS datasets used)	Moderate (due to weak instrument threshold and nominal significance after FDR)	Population stratification, pleiotropy, linkage disequilibrium, weak instruments	MR methods (IVW, MR-Egger, weighted median/mode), LD clumping, F-statistics >10, MR-PRESSO, sensitivity analyses	No conflicts declared	Lack of species-level data; results not significant after FDR correction; population mismatch (multiethnic vs European); reliance on summary-level data; potential weak instrument bias	Individuals from GWAS datasets with available genetic variants for gut microbiota and aSAH; SNPs meeting P<1×10⁻⁵, LD r²<0.001, F>10	SNPs with LD, weak instruments (F<10), missing proxies, low allele frequency (<0.01)	Not applicable (MR study; no follow-up)	5,140 (aSAH cases, not separated into ruptured/unruptured)	Not reported	71,952	Not reported	Not reported	Not reported	Not reported	Not reported	Not reported	Not reported	Not reported	Not reported	Not reported	Not reported	Not reported	Not reported	Not reported	Not reported	Not reported	Not reported	Not reported	Not reported	Not reported	Not reported	Not reported	Not reported	Not reported	Not reported	Not reported	Not reported	Not reported	Not reported	Not reported	Not reported	Not reported	Not reported	ot reported	Not reported	Not reported	Not reported	Not reported	Not reported	Not reported	Not reported	Not applicable (genetic MR study; no biological sampling)	Not reported	Not reported	Not reported	Not applicable	Not applicable	Not applicable	Not reported	Not reported	Not reported	Not reported	Not reported	Not reported	Not reported	Not reported	Not reported	Not reported	Not reported	Not reported	Not reported	Not reported	Not reported	Not reported	Not reported	Not reported	Not reported	Not reported	Not reported	Not reported	Not reported	Not reported	Not reported	Not reported	Not reported	Not reported	Not reported	Not reported	Not reported	Not reported	Not reported	Not reported	Not reported	Not reported	Not reported	Not reported	Not reported	Not reported	Not reported	Not reported	Not reported	Not reported	Gut–brain axis / inflammation / vascular biology	Immune modulation, inflammasome pathway, blood-brain barrier integrity, extracellular matrix remodeling	Genetically predicted gut microbiota taxa (e.g., Bilophila, Fusicatenibacter, Ruminococcus1, Lentisphaeria, Victivallales, Porphyromonadaceae)	Increased abundance → decreased aSAH risk (protective; negative beta / OR <1)	Nominally significant (P < 0.05), NOT significant after FDR correction	Not directly measured (no metabolites quantified; inferred microbiota effects)	Genetic proxies (SNP-based MR analysis; GWAS summary data)	Causal (inferred via Mendelian Randomization; microbiota → aSAH, no reverse causality)	Not applicable (no clinical intervention)	Not applicable	Not applicable	5,140 (aSAH cases; not separated into ruptured/unruptured)	Not reported	Not reported	Not reported	71,952	Not reported	0.99	0.32	Not applicable (genetic taxa, not counts)	Not applicable	Not applicable	0.99	0.32	Not reported	Not reported	Not reported	OR range: 0.51–0.78 (protective taxa, IVW)	Not reported	Not reported	Not reported	Not reported	Not reported	Not reported
20	Alterations of gut microbiota contribute to the progression of unruptured intracranial aneurysms	Hao Li; Haochen Xu; Youxiang Li; Yuhua Jiang; Yamin Hu; Tingting Liu; Xueqing Tian; Xihai Zhao; Yandong Zhu; Shuxia Wang; Chunrui Zhang; Jing Ge; Xuliang Wang; Hongyan Wen; Congxia Bai; Yingying Sun; Li Song; Yinhui Zhang; Rutai Hui; Jun Cai; Jingzhou Chen	2020	10.1038/s41467-020-16990-3	Yes (approved by institutional ethics committees; informed consent obtained)	National/National-level Chinese research funding (e.g., National Natural Science Foundation of China and related institutional grants)	China	Case-control metagenome-wide association study + metabolomics + experimental (mouse FMT)	Multicenter (hospital-based cohorts + experimental lab study)	Not explicitly reported	Moderate (observational human component + experimental validation reduces bias)	Age, sex, BMI, smoking, alcohol consumption, diet, comorbidities	Matching of controls + statistical analysis (no strong multivariable adjustment reported)	Not reported / none declared	Population limited to Chinese cohort (limited generalizability); observational human data (causality limited); microbiome-metabolite mechanism not fully elucidated; potential residual confounding; modest external validation performance	Adults with diagnosed unruptured intracranial aneurysm (UIA); matched controls	Likely exclusion of major systemic diseases, recent antibiotics, etc. (not fully detailed)	Not applicable (case-control study)	NR	140 (UIA total across cohorts)	140	NR	NR	NR	NR	NR	NR	NR	NR	NR	NR	NR	NR	NR	NR	NR	NR	NR	NR	NR	NR	NR	NR	NR	NR	NR	NR	NR	NR	NR	NR	NR	NR	NR	NR	NR	NR	Not specified (UIA cohort only; general intracranial aneurysms, likely mixed locations)	NR	NR	NR	NR	At diagnosis (pre-rupture; UIA patients only)	NR	Fecal (stool samples)	Fecal (stool samples)	NR	Shotgun metagenomic sequencing	Shotgun metagenomic sequencing	NR	No significant difference (Shannon index; P = 0.824)	No significant difference	NR	NR	NR	NR	NR	NR	NR	NR	NR	NR	Yes (altered composition vs control)	No	NR	NR	NR	NR	NR	NR	NR	NR	NR	NR	NR	NR	NR	NR	NR	NR	NR	NR	NR	NR	NR	NR	NR	NR	NR	NR	NR	NR	Experimental mouse aneurysm induction model (no clinical treatment data reported)	Gut microbiota–metabolite–vascular axis (microbiome-driven aneurysm progression)	Amino acid metabolism (taurine/hypotaurine pathway) + inflammatory and extracellular matrix remodeling pathways (e.g., MMP-9 activity, VSMC apoptosis)	Hungatella hathewayi (microbial), taurine (circulating metabolite), phenylalanine, hypotaurine, inflammatory markers (e.g., MMP-9)	↓ H. hathewayi in UIA; ↓ taurine; ↓ hypotaurine; ↑ phenylalanine; ↑ inflammatory activity	Statistically significant differences between UIA vs control (multiple P < 0.05; strong correlations + experimental validation in mice)	Amino acids (taurine, hypotaurine, phenylalanine) and fatty acids	Metagenomic shotgun sequencing (microbiome) + targeted serum metabolomics + correlation analysis + mouse FMT experiments	↓ H. hathewayi → ↓ taurine → ↑ inflammation & matrix degradation → ↑ aneurysm formation and rupture risk; taurine supplementation or H. hathewayi restoration reverses phenotype	NR	No clinical intervention (observational microbiome study; experimental FMT in mice)	None	NR	NR	140	Not explicitly quantified (but present; compositional dysbiosis)	140	No	NR	NR	NR	47 species altered (8 validated across cohorts)	NR	NR	NR	NR	No significant difference (Shannon index; P=0.824)	No significant difference	NR	NR	NR	NR	NR	↓ taurine, ↓ hypotaurine, ↑ phenylalanine (significant differences)	Normal baseline levels
	study characteristics										population characteristics																																							aneurysm characteristics								gut microbiota characteristics																						outcomes																													biologic mechnisms								interventioNA			effect size
Number	Title	Authors	publication date	DOI	ethical approval	funding source	region/country	study design	center type	time period of data collection	inclusion criteria	exclusion criteria	follow-up duration	number of ruptured cases (n)	number of uNAuptured cases(n)	number of controls(n)	mean age± SD (Case-ruptured)	mean age± SD (Case-uNAuptured)	mean age± SD (Control)	Male sex(%) (Case-ruptured)	Male sex(%) (Case-uNAuptured)	Male sex(%) (Control)	BMI (mean±SD) (Case-ruptured)	BMI (mean±SD) (Case-uNAuptured)	BMI (mean±SD) (Control)	Hypertention(%) (Case-ruptured)	Hypertention(%) (Case-uNAuptured)	Hypertention(%) (Control)	Smoking(%) (Case-ruptured)	Smoking(%) (Case-uNAuptured)	Smoking(%) (Control)	Diabetes(%) (Case-ruptured)	Diabetes(%) (Case-uNAuptured)	Diabete(%) (Control)	Dyslipidemia(%) (Case-ruptured)	Dyslipidemia(%) (Case-uNAuptured)	Dyslipidemia(%) (Control)	Recent antibiotic use(%) (Case-ruptured)	Recent antibiotic use(%) (Case-uNAuptured)	Recent antibiotic use(%) (Control)	PPI use(%) (Case-ruptured)	PPI use(%) (Case-uNAuptured)	PPI use(%) (Control)	statin (use, statin type,dose,timing) (Case-ruptured)	statin (use, statin type,dose,timing) (Case-uNAuptured)	statin (use, statin type,dose,timing) (Control)	AntihyperteNAive drugs(use, statin type,dose,timing) (Case-ruptured)	AntihyperteNAive drugs(use, statin type,dose,timing) (Case-uNAuptured)	AntihyperteNAive drugs(use, statin type,dose,timing) (Control)	aneurysm size(mean±SD) [ruptured]	aneurysm size(mean±SD) [uNAuptured]	aneurysm location [ruptured]	aneurysm location [uNAuptured]	multiple aneurysms(%) [ruptured]	multiple aneurysms(%) [uNAuptured]	aneurysm shape [ruptured]	aneurysm shape [uNAuptured]	sampling time (before rupture,after rupture, after treatment…)	sample type [case-ruptured]	sample type [case-uNAuptured]	sample type [control]	sequencing method [Case-ruptured]	sequencing method [Case-uNAuptured]	sequencing method [Control]	alpha diversity(mean±SD) [Case-ruptured]	alpha diversity(mean±SD) [Case-uNAuptured]	alpha diversity(mean±SD) [Control]	Firmicutes abundance (%) [case-ruptured]	Firmicutes abundance (%) [case-uNAuptured]	Firmicutes abundance (%) [control]	Bacteroidetes abundance (%) [Case-ruptured]	Bacteroidetes abundance (%) [Case-uNAuptured]	Bacteroidetes abundance (%) [Control]	F/B ratio (mean ± SD) [Case-ruptured]	F/B ratio (mean ± SD) [Case-uNAuptured]	F/B ratio (mean ± SD) [Control]	Presence of dysbiosis (yes/no) [Case-ruptured]	Presence of dysbiosis (yes/no) [Case-uNAuptured]	Presence of dysbiosis (yes/no) [Control]	vasospasm incidence(n) [case-ruptured]	vasospasm incidence(n) [case-uNAuptured]	delayed stroke(n) [case-ruptured]	delayed stroke(n) [case-uNAuptured]	hydrocephalus incidence(n) [case-ruptured]	hydrocephalus incidence(n) [case-uNAuptured]	rebleeding incidence(n) [case-ruptured]	rebleeding incidence(n) [case-uNAuptured]	Hospital-Mortality(%) [case-ruptured]	Hospital-Mortality(%) [case-uNAuptured]	Hospital-Mortality(%) [control]	3months-Mortality(%) [case-ruptured]	3months-Mortality(%) [case-uNAuptured]	3months-Mortality(%) [control]	6months-Mortality [case-ruptured]	6months-Mortality [case-uNAuptured]	6months-Mortality [control]	ICU-stay [case-rupture]	ICU-stay [case-uNAupture]	days of Hospital-Stay [case-ruptured]	days of Hospital-Stay [case-uNAuptured]	days of Hospital-Stay [control]	mRS ≤2 (%) at discharge [case-ruptured]	mRS ≤2 (%) at discharge [case-uNAuptured]	Hunt-Hess grade [case-ruptured]	Hunt-Hess grade [case-uNAuptured]	Fishers Grade [case-ruptured]	Fishers Grade [case-uNAuptured]	aneurysm treatment	mechanism category	signaling pathway	biomarker	direction of change	significance	metabolite type	measurement	relatioNAhip	types of intervention [case-ruptured]	types of intervention [case-uNAuptured]	types of intervention [control]	ruptured aneurysm patients(n)	dysbiosis in ruptured(n)	uNAuptured aneurysm patients(n)	dysbiosis in uNAuptured(n)	control group(n)	dysbiosis in control group(n)	confidence interval upper	confidence interval lower	microbiome toxonomy in ruptured(n)	microbiome toxonomy in uNAuptured(n)	microbiome toxonomy in control(n)	CI Upper	CI Lower	alpha diversity(mean±SD) [Case-ruptured]	alpha diversity(mean±SD) [Case-uNAuptured]	alpha diversity(mean±SD) [Control]	effect size	inflamatory biomarkers(mean±SD) [case-ruptured]	inflamatory biomarkers(mean±SD) [case-uNAuptured]	inflamatory biomarkers(mean±SD) [control]	metabolites(mean±SD) [case-ruptured]	metabolites(mean±SD) [case-uNAuptured]	metabolites(mean±SD) [control]	risk of bias	confounding factors	confounding factors adjustment method	conflict of interest	limitations
1	Gut microbial dysbiosis is associated with occurrence and post-surgical prognosis of uNAaptured cerebral aneurysm	Jiancheng Du, Gang Li, Donghai Wang, Peng Zhao, Ping Zhang, Tianyi Dong, Junhao Wei, Lin Deng*, Zhiping Dun*, Shili Liu	2024-09-30	10.1101/2024.09.29.24314585	Approved by the Ethic Committee of School of Basic Medical Science, Shandong University		China	Observational Cohort	Single center	February to October 2023	Patients with uNAuptured cerebral aneurysm and healthy controls	Not explicitly stated	5 months	0	108	40	NA	NA	NA	NA	NA	NA	NA	NA	NA	NA	NA	NA	NA	NA	NA	NA	NA	NA	NA	NA	NA	NA	NA	NA	NA	NA	NA	NA	NA	NA	NA	NA	NA	NA	NA	NA	Anterior communicating artery; posterior communicating artery; middle cerebral artery; anterior cerebral artery; vertebral artery; basilar artery	NA	NA	NA	Saccular and dissecting	Before treatment (at diagnosis)	NS	Fecal	Fecal	NS	16S rRNA gene sequencing (V3–V4 region, Illumina MiSeq)	16S rRNA gene sequencing (V3–V4 region, Illumina MiSeq)	NS	Not numerically reported	Not numerically reported	Not numerically reported	NA	61.2±20.6	43.2±23.6	NA	14.4±15.4	14.1±20.5	NA	Not numerically reported	NA	Yes	No	NS	NS	NS	NS	NS	NS	NS	NS	NS	NS	NS	NS	NS	NS	NS	NS	NS	NS	NS	NS	NS	NS	NS	NS	NS	NS	NS	NS	Aneurysm clipping or interventional surgery	Gut microbiota–metabolite–inflammation interaction	Carbohydrate metabolism; pentose phosphate pathway; inflammatory signaling	Faecalibacterium, Blautia, sedoheptulose-7-phosphate (S-7-P)	Faecalibacterium increased; metabolic profile altered in cases	Statistically significant differences (p < 0.05)	Carbohydrate metabolites (e.g., sedoheptulose-7-phosphate)	16S rRNA sequencing, LC–MS metabolomics, blood biochemical assays	Association and predictive relatioNAhip between microbiota, metabolites, and aneurysm occurrence/prognosis	NA	Aneurysm clipping or endovascular intervention (coil embolization / interventional surgery)	None (healthy controls, routine medical examination only)	0	NA	108	Yes	40	No	NA	NA	NA	NA	NA	NA	NA	Not Numerically reported	Not Numerically reported	Not Numerically reported	NR	NA	NA	NA	NA	NA	NA	Moderate	Age, sex, comorbidities, diet, medication use, lifestyle	Logistic regression and machine learning models (random forest); limited covariate adjustment	No conflicts of interest declared	Single-center, observational design, small sample, short follow-up
2	Distinct Gut Microbiota Profiles in UNAuptured and Ruptured Intracranial Aneurysms: Focus on Butyrate-Producing Bacteria	Peter Csonka; Bertalan Takacs; Zsofia Petho; Lajos Palfi; Robert Varga; Balazs Orban; Agnes Simor; Miklos Cserhati; Csaba Orban	2025-05-09	10.3390/jcm14103488	Approved by the Hungarian Medical Research Council	Hungarian NADI Fund and National Laboratory for TraNAlational Neuroscience project	Hungary	Observational Cohort	Not available	November 2023 to November 2024	Patients with ruptured or uNAuptured intracranial aneurysm	Not explicitly stated	Not specified	24	24	0	59±14	63±10	NS	Female, N (%) 16 (67)	Female, N (%) 17 (71)	NS	NS	NS	NS	15 (63)	20 (83)	NS	14 (58)	10 (42)	NS	3 (13)	7 (29)	NS	NS	NS	NS	NS	NS	NS	NS	NS	NS	NS	NS	NS	NS	NS	NS	6 (5–8)	6 (5–10)	anterior 18 (75) posterior 6 (25)	anterior 20 (83) posterior 4 (17)	NS	NS	NS	NS	Before treatment (at diagnosis)	NS	Fecal	Fecal	NS	16S rRNA gene sequencing (V3–V4 region, Illumina MiSeq)	16S rRNA gene sequencing (V3–V4 region, Illumina MiSeq)	NS	Not numerically reported	Not numerically reported	NA	NS	NS	NS	NS	NS	NS	NS	NS	NS	NS	NS	NS	NS	NS	NS	NS	NS	NS	NS	NS	NS	NS	NS	NS	NS	NS	NS	NS	NS	NS	NS	NS	NS	NS	NS	NS	NS	3 (1.5–4)	NS	Aneurysm clipping or interventional surgery	Gut microbiota dysbiosis associated with aneurysm rupture status	Immune–inflammatory and gut–brain axis pathways	Specific gut microbial taxa differentiating ruptured vs uNAuptured aneurysms	Differential abundance between ruptured and uNAuptured groups	Statistically significant differences reported	Not specified	16S rRNA sequencing	Associative relatioNAhip between microbiome composition and rupture status	Endovascular intervention with acute clinical management	CoNAervative monitoring or elective neurosurgical/endovascular treatment	NA	24		24		0																			Moderate	Disease severity, ICU care, medicatioNA, comorbidities	Group comparisoNA with limited clinical covariate adjustment	No conflicts of interest declared	Small sample size, hospital-based cohort, lack of healthy controls
3	Association of gut microbiome with risk of intracranial aneurysm: a mendelian randomization study	Chencheng Ma; Yuqi Shen; Hanxiao Chang; Lei Mao; Xiupeng Xu; Weiwei Zhang; Zheng Li; Huiru Jin; Guangjian Zhang; Hua Lu	2023-06-15	10.1186/s12883-023-03288-2	NR (used publicly available GWAS summary data)	National Natural Science Foundation of China	china	Mendelian Randomization	Multicenter	NR	Participants included in microbiome and aneurysm GWAS datasets	Excluded per original GWAS quality control	NR	5171	2098	71934	NS	NS	NS	NS	NS	NS	NS	NS	NS	NS	NS	NS	NS	NS	NS	NS	NS	NS	NS	NS	NS	NS	NS	NS	NS	NS	NS	NS	NS	NS	NS	NS	NS	NS	NS	NS	NS	NS	NS	NS	NS	Before treatment (at diagnosis)	NS	Fecal	Fecal	NS	16S rRNA gene sequencing (V3–V4 region, Illumina MiSeq)	16S rRNA gene sequencing (V3–V4 region, Illumina MiSeq)	NS	Not numerically reported	Not numerically reported	NA	NS	NS	NS	NS	NS	NS	NS	NS	NS	NS	NS	NS	NS	NS	NS	NS	NS	NS	NS	NS	NS	NS	NS	NS	NS	NS	NS	NS	NS	NS	NS	NS	NS	NS	NS	NS	NS	NS	NS	Aneurysm clipping or interventional surgery	Genetic causal effect of gut microbiota on aneurysm risk	Immune regulation and inflammatory signaling (genetically inferred)	Genetically predicted gut microbiota taxa	Positive or negative causal direction depending on taxa	Significant causal associatioNA for selected taxa	NR	GWAS summary statistics with Mendelian randomization	Genetically inferred causal relatioNAhip	NA	NA	NA	5171	NA	2098	NA	71934	NA	NA	NA	NA	NA	NA	NA	NA	NA	NA	NA	NA	NA	NA	NA	NA	NA	NA	Low to moderate	Population stratification, pleiotropy, linkage disequilibrium	MR methods (IVW, MR-Egger, seNAitivity analyses)	No conflicts of interest declared	Summary-level data, pleiotropy risk, no subgroup analyses
4	Multiple omics reveal link between the microbiotagut-brain axis and intracranial aneurysm rupture	Mei He; Wenjing Wang; Qiang He; Heling Dai; Jinming Han; Wenyao Cui	2023-06-29	10.1016/j.isci.2024.111184	NR (used publicly available GWAS summary data)	National Natural Science Foundation of China	china	Mendelian Randomization	Multicenter	NR	Participants included in microbiome and aneurysm GWAS datasets	Excluded per original GWAS quality control	NR	25	27	18	NS	NS	NS	NS	NS	NS	NS	NS	NS	NS	NS	NS	NS	NS	NS	NS	NS	NS	NS	NS	NS	NS	NS	NS	NS	NS	NS	NS	NS	NS	NS	NS	NS	NS	NS	NS	NS	NS	NS	NS	NS	Before treatment (at diagnosis)	NS	Fecal	Fecal	NS	16S rRNA gene sequencing (V3–V4 region, Illumina MiSeq)	16S rRNA gene sequencing (V3–V4 region, Illumina MiSeq)	NS	Not numerically reported	Not numerically reported	NA	NS	NS	NS	NS	NS	NS	NS	NS	NS	NS	NS	NS	NS	NS	NS	NS	NS	NS	NS	NS	NS	NS	NS	NS	NS	NS	NS	NS	NS	NS	NS	NS	NS	NS	NS	NS	NS	NS	NS	Aneurysm clipping or interventional surgery	Genetic causal association between gut microbiota and aneurysm/SAH	Inflammation-related and vascular injury pathways (genetically inferred)	Genetically predicted gut microbiota taxa	Positive or negative causal direction depending on taxa	Significant causal associatioNA for selected taxa	NR	GWAS summary statistics with Mendelian randomization	Genetically inferred causal relatioNAhip	NA	NA	NA	25	NA	27	NA	18	NA	NA	NA	NA	NA	NA	NA	NA	NA	NA	NA	NA	NA	NA	NA	NA	NA	NA	Low to moderate	Horizontal pleiotropy, population stratification, GWAS heterogeneity	Two-sample MR with seNAitivity and heterogeneity analyses	No conflicts of interest declared	Limited ancestry diversity, summary-level data only
5	Altered gut microbiomes are associated with the symptomatic status of uNAuptured intracranial aneurysms	Ruichao Li; Yiming Xu; Ting Cheng	2024-07-09	10.3389/fniNA.2022.1056785	NR (used publicly available GWAS summary data)	National Natural Science Foundation of China	china	Mendelian Randomization	Multicenter	NR	Participants included in microbiome and aneurysm GWAS datasets	Excluded per original GWAS quality control	NR	NA	132	NA	NS	NS	NS	NS	NS	NS	NS	NS	NS	NS	NS	NS	NS	NS	NS	NS	NS	NS	NS	NS	NS	NS	NS	NS	NS	NS	NS	NS	NS	NS	NS	NS	NS	NS	NS	NS	NS	NS	NS	NS	NS	Before treatment (at diagnosis)	NS	Fecal	Fecal	NS	16S rRNA gene sequencing (V3–V4 region, Illumina MiSeq)	16S rRNA gene sequencing (V3–V4 region, Illumina MiSeq)	NS	Not numerically reported	Not numerically reported	NA	NS	NS	NS	NS	NS	NS	NS	NS	NS	NS	NS	NS	NS	NS	NS	NS	NS	NS	NS	NS	NS	NS	NS	NS	NS	NS	NS	NS	NS	NS	NS	NS	NS	NS	NS	NS	NS	NS	NS	Aneurysm clipping or interventional surgery	Biomechanical and inflammatory pathways mediated by gut microbiota	Vascular wall biomechanics and inflammation-related pathways	Gut microbiota taxa influencing aneurysm biomechanics	Directional effect of microbiota on aneurysm-related outcomes	Statistically significant causal effects reported	Not specified	GWAS summary statistics with Mendelian randomization	Genetically inferred causal relatioNAhip	NA	NA	NA	NA	NA	132	NA	NA	NA	NA	NA	NA	NA	NA	NA	NA	NA	NA	NA	NA	NA	NA	NA	NA	NA	NA	Low to moderate	Genetic pleiotropy, population stratification, cohort heterogeneity	Two-sample MR with pleiotropy and heterogeneity testing	No conflicts of interest declared	Summary statistics only, limited ancestry, no mechanistic iNAight
6	Gut Microbiota, Metabolites, Circulating Cytokines and Growth Factors, Plasma ProteiNA, and Risk of Intracranial Aneurysms: A Two-Sample Mendelian Randomization Study	Aierpati Maimaiti; Zhihao Xie; Mirzat Turhon; Alimasi Abulizi; Wenxuan Wang; Pengfei Wu; Qingyu Yang; Maimaitili Aisha; Zengliang Wang; Yongxin Wang	2024-07-31	10.1155/2024/9764442	NR (used publicly available GWAS summary data)	Youth Science and Technology Innovation Talent Program; Xinjiang Uygur Autonomous Region Regional Collaborative Innovation Program; Key Projects of Science and Technology Department of Xinjiang Uygur Autonomous Region	china	Mendelian Randomization	Multicenter	NR	Participants included in microbiome and aneurysm GWAS datasets	Excluded per original GWAS quality control	NR	NA	NA	306882	NS	NS	NS	NS	NS	NS	NS	NS	NS	NS	NS	NS	NS	NS	NS	NS	NS	NS	NS	NS	NS	NS	NS	NS	NS	NS	NS	NS	NS	NS	NS	NS	NS	NS	NS	NS	NS	NS	NS	NS	NS	NR	NR	NR	NR	NR	NR	NR	NR	NR	NR	NA	NS	NS	NS	NS	NS	NS	NS	NS	NS	NS	NS	NS	NS	NS	NS	NS	NS	NS	NS	NS	NS	NS	NS	NS	NS	NS	NS	NS	NS	NS	NS	NS	NS	NS	NS	NS	NS	NS	NS	Aneurysm clipping or interventional surgery	Inflammation / immune modulation	NF-κB, PPARγ–NAf2/GPX4, cytokine–chemokine signaling	CCL21, pro-inflammatory cytokines	Upregulated	Significant association reported	Microbial metabolites (e.g., amino acid derivatives, bile acid–related metabolites)	Plasma proteomics / metabolomics	Gut microbiota dysbiosis associated with inflammatory and vascular injury pathways	NA	NA	NA	NA	NA	NA	NA	NA	NA	NA	NA	NA	NA	NA	NA	NA	NA	NA	NA	NA	NA	NA	NA	NA	NA	NA	Low to moderate	Blood pressure, lipid levels, metabolic status, inflammatory state, population stratification	Mendelian randomization using iNAtrumental variables; seNAitivity analyses (IVW, MR-Egger, weighted median, MR-PRESSO, leave-one-out, Steiger test)	No conflicts of interest declared	Predominantly European ancestry GWAS; lack of experimental validation; relaxed SNP selection threshold for some exposures; no direct covariate adjustment; potential pleiotropy
7	Dysbiosis of Gut Microbiome Is Associated With Rupture of Cerebral Aneurysms			10.1161/STROKEAHA.121.034792			japan	Mendelian Randomization	Multicenter	NR	Participants included in microbiome and aneurysm GWAS datasets	Excluded per original GWAS quality control	NR	28	33	30	65.3±12.7	69.1±9.9	NS	Sex, female 20 (71.4)	Sex, female 25 (75.8)	NS	21.9±4.0	22.7±4.0	NS	16 (57.1)	14 (42.4)	NS	7 (25.0)	5 (15.2)	NS	3 (10.7)	6 (18.2)	NS	7 (25.0)	8 (24.2)	NS	NS	NS	NS	NS	NS	NS	NS	NS	NS	NS	NS	NS	5.8±3.2	3.7±1.6	NS	NS	NS	NS	NS	NS	NR	NR	NR	NR	NR	NR	NR	NR	NR	NR	NA	NS	NS	NS	NS	NS	NS	NS	NS	NS	NS	NS	NS	NS	NS	NS	NS	NS	NS	NS	NS	NS	NS	NS	NS	NS	NS	NS	NS	NS	NS	NS	NS	NS	NS	NS	NS	NS	NS	NS	Aneurysm clipping or interventional surgery		NF-κB, PPARγ–NAf2/GPX4, cytokine–chemokine signaling	CCL21, pro-inflammatory cytokines	Upregulated	Significant association reported	Microbial metabolites (e.g., amino acid derivatives, bile acid–related metabolites)	Plasma proteomics / metabolomics	Gut microbiota dysbiosis associated with inflammatory and vascular injury pathways	NA	NA	NA	28	NA	33	NA	30	NA	NA	NA	NA	NA	NA	NA	NA	NA	NA	NA	NA	NA	NA	NA	NA	NA	NA				No conflicts of interest declared
8	Causal AssociatioNA Between Gut Microbiota and Cerebrovascular Diseases			https://doi.org/10.1016/j.wneu.2023.12.150			China	Mendelian Randomization	Multicenter	NR	Participants included in microbiome and aneurysm GWAS datasets	Excluded per original GWAS quality control	NR	IA=7495	IA=7495	71934	NS	NS	NS	NS	NS	NS	NS	NS	NS	NS	NS	NS	NS	NS	NS	NS	NS	NS	NS	NS	NS	NS	NS	NS	NS	NS	NS	NS	NS	NS	NS	NS	NS	NS	NS	NS	NS	NS	NS	NS	NS	NR	NR	NR	NR	NR	NR	NR	NR	NR	NR	NA	NS	NS	NS	NS	NS	NS	NS	NS	NS	NS	NS	NS	NS	NS	NS	NS	NS	NS	NS	NS	NS	NS	NS	NS	NS	NS	NS	NS	NS	NS	NS	NS	NS	NS	NS	NS	NS	NS	NS	Aneurysm clipping or interventional surgery		NF-κB, PPARγ–NAf2/GPX4, cytokine–chemokine signaling	CCL21, pro-inflammatory cytokines	Upregulated	Significant association reported	Microbial metabolites (e.g., amino acid derivatives, bile acid–related metabolites)	Plasma proteomics / metabolomics	Gut microbiota dysbiosis associated with inflammatory and vascular injury pathways	NA	NA	NA	IA=7495	NA	IA=7495	NA	71934	NA	NA	NA	NA	NA	NA	NA	NA	NA	NA	NA	NA	NA	NA	NA	NA	NA	NA				No conflicts of interest declared
9	Causal role of gut microbiota in intracranial aneurysm: evidence from a Mendelian randomization study			10.26355/eurrev_202403_35609			china	Mendelian Randomization	Multicenter	NR	Participants included in microbiome and aneurysm GWAS datasets	Excluded per original GWAS quality control	NR	NA	NA	71934	NS	NS	NS	NS	NS	NS	NS	NS	NS	NS	NS	NS	NS	NS	NS	NS	NS	NS	NS	NS	NS	NS	NS	NS	NS	NS	NS	NS	NS	NS	NS	NS	NS	NS	NS	NS	NS	NS	NS	NS	NS	NR	NR	NR	NR	NR	NR	NR	NR	NR	NR	NA	NS	NS	NS	NS	NS	NS	NS	NS	NS	NS	NS	NS	NS	NS	NS	NS	NS	NS	NS	NS	NS	NS	NS	NS	NS	NS	NS	NS	NS	NS	NS	NS	NS	NS	NS	NS	NS	NS	NS	Aneurysm clipping or interventional surgery		NF-κB, PPARγ–NAf2/GPX4, cytokine–chemokine signaling	CCL21, pro-inflammatory cytokines	Upregulated	Significant association reported	Microbial metabolites (e.g., amino acid derivatives, bile acid–related metabolites)	Plasma proteomics / metabolomics	Gut microbiota dysbiosis associated with inflammatory and vascular injury pathways	NA	NA	NA	NA	NA	NA	NA	71934	NA	NA	NA	NA	NA	NA	NA	NA	NA	NA	NA	NA	NA	NA	NA	NA	NA	NA				No conflicts of interest declared
10	Causal relatioNAhips between gut microbiota and Aneurysmal Subarachnoid Hemorrhage: A Bidirectional Mendelian Randomization Study	Congzhi Yan; Yun Li	2024-03-25	10.1016/j.jstrokecerebrovasdis.2024.108030	NR (used publicly available GWAS summary data)	NR	china	Mendelian Randomization	NR	NR	Participants included in microbiome and aneurysm GWAS datasets	Excluded per original GWAS quality control	NR	NA	NA	71952	NS	NS	NS	NS	NS	NS	NS	NS	NS	NS	NS	NS	NS	NS	NS	NS	NS	NS	NS	NS	NS	NS	NS	NS	NS	NS	NS	NS	NS	NS	NS	NS	NS	NS	NS	NS	NS	NS	NS	NS	NS	NR	NR	NR	NR	NR	NR	NR	NR	NR	NR	NA	NS	NS	NS	NS	NS	NS	NS	NS	NS	NS	NS	NS	NS	NS	NS	NS	NS	NS	NS	NS	NS	NS	NS	NS	NS	NS	NS	NS	NS	NS	NS	NS	NS	NS	NS	NS	NS	NS	NS	Aneurysm clipping or interventional surgery	Gut microbiota–immune–inflammatory mechanism	Inflammatory signaling pathways (genetically inferred; not pathway-specific)	Inflammatory cells/proteiNA and gut microbiota taxa	Causal increase or decrease inferred depending on exposure–outcome direction	Statistically significant after Bonferroni correction in primary MR analyses	Microbial taxa–related metabolites (not individually specified)	Genome-wide association study–based genetic iNAtruments	Bidirectional causal relatioNAhip between gut microbiota / inflammatory markers and subarachnoid hemorrhage risk	NR	NR	NR	NA	NA	NA	NA	NA	NA	NA	NA	NA	NA	NA	NA	NA	NR	NR	NR	NR	NA	NA	NA	NA	NA	NA	Low to moderate	Genetic pleiotropy; population stratification	MR-Egger, weighted median, weighted mode, IVW, Bonferroni correction	No conflicts of interest declared	Lack of individual-level clinical data; limited SNPs for some exposures; causality inferred genetically
11	Differences in gut microbiome between autosomal dominant polycystic kidney disease with and without intracranial aneurysms	Tatsumaru Fukuda et al.	2025	10.1038/s41598-025-08942-y	Approved by the Ethical Review Board of Osaka University Hospital	JSPS KAKENHI	japan	Prospective cohort	Single center	October 2021 to December 2023	Adults with ADPKD with or without IA confirmed by MRI	Age < 20 years, other genetic IA syndromes, SAH within 1 year, antibiotic use within 1 month	NR	IA=24	IA=24	34	†56.9 ± 12.6	†56.9 ± 12.6	54.0 ± 12.3	Sex, female 19 (73.1)	Sex, female 19 (73.1)	Sex, female 19 (55.9)	22.4 ± 0.49	22.4 ± 0.49	22.4 ± 0.69	26 (100.0)	26 (100.0)	25 (73.5)	8 (30.8)	8 (30.8)	9 (26.5)	2 (7.7)	2 (7.7)	2 (5.9)	7 (26.9)	7 (26.9)	4 (11.8)	NS	NS	NS	NS	NS	NS	NS	NS	NS	NS	NS	NS	NS	NS	NS	NS	NS	NS	NS	NS	Cross-sectional (single time point)	NR	Fecal	Fecal	NA	16S rRNA gene sequencing	16S rRNA gene sequencing	NA	Not numerically reported	Not numerically reported	NA	NS	NS	NS	NS	NS	NS	NS	NS	NS	NS	NS	NS	NS	NS	NS	NS	NS	NS	NS	NS	NS	NS	NS	NS	NS	NS	NS	NS	NS	NS	NS	NS	NS	NS	NS	NS	NS	NS	NS	NA	Gut microbiota dysbiosis associated with intracranial aneurysm in ADPKD	Not specified	Differential gut microbiota taxa	Altered abundance	Statistically significant differences reported	NA	16S rRNA gene sequencing	Associative relatioNAhip between gut microbiome composition and presence of intracranial aneurysm	NA	NA	NA	IA=24	NA	IA=24	NA	36	NA	NA	NA	NA	NA	NA	NA	NA	NA	NA	NA	NA	NA	NA	NA	NA	NA	NA	Moderate	Family history of IA, hyperteNAion, medicatioNA affecting microbiome	Multivariate logistic regression and FDR correction	No conflicts of interest declared	Small sample size, mixed IA status (ruptured/uNAuptured/treated), no dietary or metabolomic analysis, no genetic testing
12	Mendelian randomization analysis reveals causal links between gut microbiota, serum metabolites, and aneurysm risk	Chun Xue; Li Feng; Shuaishuai Xi; Kaiyuan Li; Yuanmin Pei	2025	10.1097/MD.0000000000043062	NR (used publicly available GWAS summary data)	None	china	Mendelian Randomization	Multicenter	NR	Participants included in microbiome and aneurysm GWAS datasets	Excluded per original GWAS quality control	NR	945	NA	472738	NS	NS	NS	NS	NS	NS	NS	NS	NS	NS	NS	NS	NS	NS	NS	NS	NS	NS	NS	NS	NS	NS	NS	NS	NS	NS	NS	NS	NS	NS	NS	NS	NS	NS	NS	NS	NS	NS	NS	NS	NS	NR	NR	NR	NR	NR	NR	NR	NR	NR	NR	NA	NS	NS	NS	NS	NS	NS	NS	NS	NS	NS	NS	NS	NS	NS	NS	NS	NS	NS	NS	NS	NS	NS	NS	NS	NS	NS	NS	NS	NS	NS	NS	NS	NS	NS	NS	NS	NS	NS	NS	NA	Gut microbiota–metabolite–aneurysm risk mechanism	Not pathway-specific (genetically inferred metabolic and inflammatory pathways)	Gut microbiota taxa and serum metabolites	Causal increase or decrease depending on exposure–outcome direction	significant associatioNA after MR seNAitivity analyses	Serum metabolites	Genome-wide association study–based Mendelian randomization	Causal relatioNAhip inferred between gut microbiota / metabolites and aneurysm risk	NA	NA	NA	945	NA	NA	NA	472738	NA	NA	NA	NA	NA	NA	NA	NA	NA	NA	NA	NA	NA	NA	NA	NA	NA	NA	Low to moderate	Lifestyle, diet, inflammation, lipid metabolism, environmental factors	Mendelian randomization using SNP iNAtrumental variables; IVW primary analysis; MR-Egger and seNAitivity analyses	No conflicts of interest declared	European-only ancestry data; causal inferences remain theoretical; some microbiota/metabolites incompletely characterized; lack of experimental validation
13	Gut microbiota and cerebrovascular diseases: a Mendelian randomization study	Hao Qin	10 August 2023	10.3389/fmicb.2023.1228815	NO	This research was funded by grants from the Australian National and Medical Health Research Council (NHMRC Project Grant ID: 569257), the Australian National Heart Foundation (NHF Project Grant ID: G 04S 1623), the University of Newcastle, the Gladys M Brawn Fellowship scheme, and the Vincent Fairfax Family Foundation in Australia. Elizabeth G Holliday was supported by a Fellowship from the National Heart Foundation and National Stroke Foundation of Australia (ID: 100071).	China		NA	NA	SNPs significantly associated with gut microbiota (p < 1×10⁻⁵) from published GWAS (MiBioGen), independent variants (R² < 0.001, MAF > 0.01), European ancestry populatioNA, and publicly available GWAS summary statistics for cerebrovascular outcomes.	SNPs not significantly associated with gut microbiota (p ≥ 1×10⁻⁵), variants in LD (R² ≥ 0.001), MAF ≤ 0.01, palindromic SNPs without reliable allele frequency data, weak iNAtruments (F ≤ 10), non-human or non-GWAS outcome data, and associatioNA failing Bonferroni correction or seNAitivity analyses.		5171	2099	71934	NS	NS	NS	NS	NS	NS	NS	NS	NS	NS	NS	NS	NS	NS	NS	NS	NS	NS	NS	NS	NS	NS	NS	NS	NS	NS	NS	NS	NS	NS	NS	NS	NS	NS	NS	NS	NS	NS	NS	NS	NS	NR	Secondary data – GWAS summary statistics (genetic SNP data)	Secondary data – GWAS summary statistics (genetic SNP data)	Secondary data – GWAS summary statistics (genetic SNP data)		16S rRNA gene sequencing (from MiBioGen GWAS; secondary data)	16S rRNA gene sequencing (same source; secondary data)	NA	NA	NA	NA	NS	NS	NS	NS	NS	NS	NS	NS	NS	NS	NS	NS	NS	NS	NS	NS	NS	NS	NS	NS	NS	NS	NS	NS	NS	NS	NS	NS	NS	NS	NS	NS	NS	NS	NS	NS	NS	NS	NS	NA	Inflammatory / immune‑mediated vascular mechanism	TLR4–NF‑κB inflammatory signaling; SCFA–GPR anti‑inflammatory pathway; TMAO–ROS–NLRP3 inflammasome	None (MR study; no direct biomarker measurement)	↑ Genetically predicted abundance of Porphyromonadaceae → ↓ risk of intracranial aneurysm		SCFAs; TMA/TMAO (mechanistically implicated)	Genetic proxy measurement (GWAS summary statistics)		Genetic (MR-based) exposure only; no intervention applied	Genetic (MR-based) exposure only; no intervention applied	Genetic (MR-based) exposure only; no intervention applied	5171	NA	2099	NA	71934	NA	Upper 95% CI = 0.83	Lower CI = 0.44	NA	NA	NA	Upper 95% CI = 0.83	Lower CI = 0.44	NA	NA	NA	NA	NA	NA	NA	NA	NA	NA				No conflicts of interest declared
14	Bacterial DNA in patients with ruptured intracranial aneurysms: Investigating the potential role of periodontal and gut microbiota	Nícollas Nunes Rabelo	9 February 2025	https://doi.org/10.1016/j.clineuro.2025.108771	Reported (iNAtitutional approval at HC‑FMUSP)	NR.	Brazil	Cross‑sectional, observational (molecular microbiology)	Single‑center (Hospital das Clínicas, University of São Paulo, Brazil)	January 2018 – November 2019	Diagnosed intracranial aneurysm,Underwent microsurgical clipping,Tissue sample obtainable intraoperatively	Endovascular treatment,Technical/anatomical impossibility of tissue collection,Very small or giant aneurysms,Inadequate storage or intraoperative risk		21	10	none	NS	NS	NS	NS	NS	NS	NS	NS	NS	NS	NS	NS	NS	NS	NS	NS	NS	NS	NS	NS	NS	NS	NS	NS	NS	NS	NS	NS	NS	NS	NS	NS	NS	NS	NS	NS	NS	NS	NS	NS	NS	NR	Intracranial aneurysm arterial wall tissue	Intracranial aneurysm arterial wall tissue	NA	qPCR (Real‑Time PCR)	qPCR (Real‑Time PCR)	NA	NA	NA	NA	NA	NS	NS	NS	NS	NS	NS	NS	NS	NS	NS	NS	NS	NS	NS	NS	NS	NS	NS	NS	NS	NS	NS	NS	NS	NS	NS	NS	NS	NS	NS	NS	NS	NS	NS	NS	NS	NS	NS	NS	NA	Inflammatory / immune‑mediated vascular injury	TLR2 / TLR4 signaling,NF‑κB activationEndothelial dysfunctionPlatelet activation		Increased presence of bacterial DNA within the aneurysm wall is hypothesized to promote local inflammatory and immune‑mediated vascular injury, potentially increasing vulnerability to aneurysm rupture; however, no definitive causal relatioNAhip was established.		NA	NONE		NA	NA	NA	21	NA	10	NA	NONE	NA	E. coli: Upper CI = 23.4,F. nucleatum: Upper CI = 6.1	E. coli: Lower CI = 1.01,F. nucleatum: Lower CI = 0.40	Escherichia coli,Fusobacterium nucleatum	Escherichia coli,Fusobacterium nucleatum	NA			NA	NA	NA	NA	NA	NA	NA	NA	NA	NA
15	Causal relatioNAhips between gut microbiota and Aneurysmal Subarachnoid Hemorrhage: A Bidirectional Mendelian Randomization Study	Heng Lin	29 September 2024	https://doi.org/10.1016/j.jstrokecerebrovasdis.2024.108030	Not required / NR (secondary GWAS data)	NA	China	Two-sample Bidirectional Mendelian Randomization (MR)	Multi‑center, GWAS coNAortia-based (MiBioGen + aSAH GWAS)	NA	Adult participants included in MiBioGen or aSAH GWAS datasets,Predominantly European ancestry (to minimize population stratification bias)Both aSAH cases and population‑based controls included in outcome GWAS	Individuals of non‑European ancestry in outcome GWAS (excluded to reduce population stratification),Samples not included in the original GWAS quality control pipelines		5140	NONE	71952	NS	NS	NS	NS	NS	NS	NS	NS	NS	NS	NS	NS	NS	NS	NS	NS	NS	NS	NS	NS	NS	NS	NS	NS	NS	NS	NS	NS	NS	NS	NS	NS	NS	NS	NS	NS	NS	NS	NS	NS	NS	NR	Fecal samples	NONE	Fecal samples	16S rRNA gene sequencing of fecal microbiome,GWAS of microbiome abundance → microbiome quantitative trait loci (mbQTLs)	NONE	16S rRNA gene sequencing of fecal microbiome,GWAS of microbiome abundance → microbiome quantitative trait loci (mbQTLs)	NA	NA	NA	NA	NS	NS	NS	NS	NS	NS	NS	NS	NS	NS	NS	NS	NS	NS	NS	NS	NS	NS	NS	NS	NS	NS	NS	NS	NS	NS	NS	NS	NS	NS	NS	NS	NS	NS	NS	NS	NS	NS	NS	NA	Inflammatory / Immune-mediated vascular injury	Signaling pathways implicated include gut microbiota–driven inflammatory and immune signaling, particularly the TLR4–MyD88–NF‑κB pathway, SCFA‑mediated GPCR anti‑inflammatory signaling, and TMAO‑associated oxidative stress and NLRP3 inflammasome activation	NA				16S‑based MiBioGen GWAS		NA	NA	NA	5140	NA	NONE	NONE	71952	NA			Gut microbiome taxonomy: 194 genetically predicted taxa across phylum, class, order, family, and genus levels (MiBioGen, 16S rRNA‑based GWAS).					NA	NA	NA	NA	NA	NA	NA	NA	NA	NA
16	Association of gut microbiome with risk of intracranial aneurysm: a mendelian randomization study	Chencheng Ma		https://doi. org/10.1186/s12883-023-03288-2.	NA	This work was supported by a grant from the National Natural Science Foun- dation of China (No. 81901258) and Natural Science Foundation of Jiangsu Province (No. H2017022).	China	Two‑sample Mendelian Randomization (MR)	Multi‑center, GWAS coNAortium–based	NA	Summary‑level GWAS data suitable for two‑sample MR,Gut microbiota traits derived from MiBioGen GWAS,SNPs associated with microbial taxa at P < 1 × 10⁻⁵	Weak iNAtrumental variables (F ≤ 10),SNPs in linkage disequilibrium (r² ≥ 0.001),Palindromic SNPs that could not be reliably harmonized		5171	2098	71934	NS	NS	NS	NS	NS	NS	NS	NS	NS	NS	NS	NS	NS	NS	NS	NS	NS	NS	NS	NS	NS	NS	NS	NS	NS	NS	NS	NS	NS	NS	NS	NS	NS	NS	NS	NS	NS	NS	NS	NS	NS	NR	Fecal samples	Fecal samples	Fecal samples	16S rRNA gene sequencing	16S rRNA gene sequencing	16S rRNA gene sequencing	NA	NA	NA	NA	NS	NS	NS	NS	NS	NS	NS	NS	NS	NS	NS	NS	NS	NS	NS	NS	NS	NS	NS	NS	NS	NS	NS	NS	NS	NS	NS	NS	NS	NS	NS	NS	NS	NS	NS	NS	NS	NS	NS	NA	Inflammatory and metabolic vascular modulation	TLR–NF‑κB inflammatory signaling,SCFA‑mediated vascular protection,Blood‑pressure and metabolic regulation (SBP, T2D)	NA			NA	Genetically predicted relative abundance		NA	NA	NA	5171	NA	2098	NA	71934	NA
17	Genetic Causal Association Between the Gut Microbiome and Intracranial Aneurysm and Subarachnoid Hemorrhage: A Two-Sample Mendelian Randomization Study	Renjie Li	2023	10.1007/s40120-023-00525-1	Exempted (publicly available GWAS summary data)	National Natural Science Foundation of China (Grant No. 81701292)	China	Two‑sample Mendelian Randomization (bidirectional MR)	Population‑based GWAS coNAortia (multi‑center)	NA (depends on original GWAS datasets)	Participants included in publicly available GWAS for IA, uIA, and SAH	NA		5140	2070	71934	NS	NS	NS	NS	NS	NS	NS	NS	NS	NS	NS	NS	NS	NS	NS	NS	NS	NS	NS	NS	NS	NS	NS	NS	NS	NS	NS	NS	NS	NS	NS	NS	NS	NS	NS	NS	NS	NS	NS	NS	NS	NR	NA	NA	NA	16S rRNA gene sequencing (fecal samples)	16S rRNA gene sequencing	16S rRNA gene sequencing	NA	NA	NA	NA	NS	NS	NS	NS	NS	NS	NS	NS	NS	NS	NS	NS	NS	NS	NS	NS	NS	NS	NS	NS	NS	NS	NS	NS	NS	NS	NS	NS	NS	NS	NS	NS	NS	NS	NS	NS	NS	NS	NS	NA	Inflammation / Immune‑mediated vascular injury	Signaling category: TLR4–NF‑κB inflammatory activation, SCFA‑GPR anti‑inflammatory modulation, MAPK/MMP‑mediated vascular remodeling, NO/eNOS dysfunction, and bile acid–FXR/TGR5 metabolic signalin	TLR4–NF‑κB and MAPK–MMP pathways;	Protective taxa (↓ inflammation / ↓ vascular risk)/ Risk‑increasing taxa (↑ inflammation / ↑ vascular iNAtability			Gut microbiota composition was measured using 16S rRNA gene sequencing of fecal samples, with bacterial taxa analyzed at the phylum, class, order, family, and genus levels (MiBioGen GWAS).		NA	NA	NA	5140	NA	2070	NA	71934	NA			Gut microbiota were analyzed at five taxonomic levels: phylum, class, order, family, and genus, based on 16S rRNA gene sequencing data from the MiBioGen coNAortium.	Gut microbiota were analyzed at five taxonomic levels: phylum, class, order, family, and genus, based on 16S rRNA gene sequencing data from the MiBioGen coNAortium.	Gut microbiota were analyzed at five taxonomic levels: phylum, class, order, family, and genus, based on 16S rRNA gene sequencing data from the MiBioGen coNAortium.			NA	NA	NA	NA	NA	NA	NA	NA	NA	NA
18	Gut microbiota characteristics and prognostic value in patients with aneurysmal subarachnoid hemorrhage: A clinical study	Pengzhao Zhang	Received 10 December 2024; Accepted 18 March 2025	10.1016/j.jocn.2025.111200	The studies involving humaNA were approved by INAtitutional Review and Ethics Committee of Henan Provincial People’s Hospital (2022 NO.6). The studies were conducted in accordance with the local legis- lation and iNAtitutional requirements. Written informed coNAent for participation in this study was provided by the participants’ legal guardiaNA/next of kin.	This work was supported by Henan Provincial Health and Wellness Commission Project (No.: SBGJ202402008).	china	Cross-sectional cohort analysis with microbial and metabolomic profiling	Single‑center study	Recruitment between 2022–2024 (as per methods section).	Age between 18 and 80 years.Clinically and radiologically confirmed cSVD based on MRI findings.No history of stroke, hyperteNAion, diabetes, or other severe cardiovascular diseases.No recent antibiotic or probiotic use (within 3 months) prior to stool collection.Provided written informed coNAent to participate in the study.	Anatomical variatioNA that made collection of aneurysm wall tissue technically difficult or uNAafe.Intraoperative complicatioNA that prevented successful tissue sampling.Complex surgical anatomy or extreme aneurysm size (very small or very large aneurysms).Patients who underwent endovascular treatment iNAtead of microsurgical clipping.		22	NA	11	57.00 ± 12.64	57.00 ± 12.64	60.82 ± 7.80	9 MALE 13 FEMALE	9 MALE 13 FEMALE	5 MEN 6 FEMALE	22.99 ± 1.48	22.99 ± 1.48	22.36 ± 1.40	12 (54.55)	12 (54.55)	0	5 (22.73)	5 (22.73)	2 (18.18)	3 (13.64)	3 (13.64)	0	NS	NS	NS	NS	NS	NS	NS	NS	NS	NS	NS	NS	NS	NS	NS	3.33 ± 1.43	3.13 ± 0.76	NS	NS	NS	NS	NS	NS	NR	Fecal samples	Fecal samples	Fecal samples	16S rRNA gene sequencing (V3–V4 region)	16S rRNA gene sequencing (V3–V4 region)	16S rRNA gene sequencing (V3–V4 region)	NA	NA	NA	NA	NS	NS	NS	NS	NS	NS	NS	NS	NS	NS	NS	NS	NS	NS	NS	NS	NS	NS	NS	NS	NS	NS	NS	NS	NS	NS	NS	NS	NS	NS	NS	NS	NS	NS	NS	NS	NS	NS	NS	NA	Overgrowth of Escherichia–Shigella and depletion of SCFA producers trigger systemic inflammation, endothelial dysfunction.	Reduced butyrate and propionate; increased LPS‑related metabolites.	LPS–TLR4–NF‑κB SCFA–GPR43/109A anti‑inflammatory axis	Butyrate (protective, ↓), Trimethylamine‑N‑oxide (↑)					NA	NA	NA	22	NA	NA	NA	11	NA			Enterococcus (20.91%)	NA	Phocaeicola (12.17%)			NA	NA	NA	NA	NA	NA	NA	NA	NA	NA
19	AlteratioNA of gut microbiota contribute to the progression of uNAuptured intracranial aneurysms	Hao Li	2020; 11:3218	10.1038/s41467-020-16990-3	NA	NA	China	Human case–control metagenome‑wide association study (MWAS)/Fecal microbiota traNAplantation (FMT) in mice/Metabolomics (serum)	Single‑center human cohort + animal experiments	between April 2016 and November 2016 /2016 and December 2017	Adults with imaging‑confirmed uNAuptured intracranial aneurysm (UIA) or imaging‑negative controls, with available stool samples (metagenomic sequencing) and serum for metabolomic analysis.	Ruptured intracranial aneurysm, other major cerebrovascular diseases, inadequate stool or serum samples, sequencing/QC failure, and recent microbiota‑altering exposures (implied).	No longitudinal follow‑up period in humaNA	NA	140	140	NS	NS	NS	NS	NS	NS	NS	NS	NS	NS	NS	NS	NS	NS	NS	NS	NS	NS	NS	NS	NS	NS	NS	NS	NS	NS	NS	NS	NS	NS	NS	NS	NS	NS	NS	NS	NS	NS	NS	NS	NS	NR	Fecal samples	Fecal samples	Fecal samples	Shotgun metagenomic sequencing (not 16S)	Shotgun metagenomic sequencing (not 16S)	Shotgun metagenomic sequencing (not 16S)	NA	NA	NA	NA	NS	NS	NS	NS	NS	NS	NS	NS	NS	NS	NS	NS	NS	NS	NS	NS	NS	NS	NS	NS	NS	NS	NS	NS	NS	NS	NS	NS	NS	NS	NS	NS	NS	NS	NS	NS	NS	NS	NS	NA	Inflammation / Immune‑mediated vascular mechanism	LPS–TLR4–NF‑κB–mediated inflammatory signalling with loss of SCFA/taurine‑dependent anti‑inflammatory pathways.	Gut microbiome–based biomarkers: ↑ Escherichia–Shigella / Enterococcus (risk) and ↓ SCFA‑producing taxa—especially Hungatella hathewayi with taurine depletion (protective).	Risk biomarker abundance: ↑/Protective biomarker abundance: ↓/Inflammatory cytokines: ↑/Protective metabolites (SCFA / taurine): ↓		Amino acid–related metabolites (taurine), short‑chain fatty acids (butyrate/acetate), and endotoxin‑related metabolites (LPS).	Fecal metagenomic sequencing for gut microbiota, serum metabolomics for taurine, and blood inflammatory markers (IL‑6, TNF‑α).		NA	NA	NA	NA	NA	140	NA	140	NA			NA	Gut microbiota in UIA showed genus‑ and species‑level dysbiosis with eNAichment of Bacteroides spp. and depletion of beneficial taxa including Faecalibacterium and Hungatella hathewayi compared with controls.	Gut microbiota in UIA showed genus‑ and species‑level dysbiosis with eNAichment of Bacteroides spp. and depletion of beneficial taxa including Faecalibacterium and Hungatella hathewayi compared with controls.			NA	NA	NA	NA	NA	NA	NA	NA	NA	NA
